# Immunoglobulin G1 Fc glycosylation as an early hallmark of severe COVID-19

**DOI:** 10.1101/2021.11.18.21266442

**Authors:** Tamas Pongracz, Jan Nouta, Wenjun Wang, Krista. E. van Meijgaarden, Federica Linty, Gestur Vidarsson, Simone A. Joosten, Tom H. M. Ottenhoff, Cornelis H. Hokke, Jutte J. C. de Vries, Sesmu M. Arbous, Anna H. E. Roukens, Manfred Wuhrer, BEAT-COVID groups, COVID-19 groups

**Affiliations:** Center for Proteomics and Metabolomics, Leiden University Medical Center, Leiden, Netherlands; Dept. of Experimental Immunohematology, Sanquin Research, Amsterdam, Netherlands; Landsteiner Laboratory, Amsterdam University Medical Center, Amsterdam, Netherlands; Dept. of Infectious Diseases, Leiden University Medical Center, Leiden, Netherlands; Dept. of Parasitology, Leiden University Medical Center, Leiden, Netherlands; Dept. of Medical Microbiology, Leiden University Medical Center, Leiden, Netherlands; Dept. of Intensive Care, Leiden University Medical Center, Leiden, Netherlands; Dept. of Internal Medicine, Nephrology, Leiden University Medical Center, Leiden, Netherlands; Dept. of Clinical Epidemiology, Leiden University Medical Center, Leiden, Netherlands; Dept. of Clinical Chemistry, Leiden University Medical Center, Leiden, Netherlands; Dept. of Pulmonary Medicine, Leiden University Medical Center, Leiden, Netherlands; Dept. of Immunology, Leiden University Medical Center, Leiden, Netherlands; Dept. of Internal Medicine, Thrombosis and Hemostasis, Leiden University Medical Center, Leiden, Netherlands; Dept. of Biomedical Data Sciences, Leiden University Medical Center, Leiden, Netherlands; Dept. of Analytical Biosciences, Leiden Academic Centre for Drug Research, Leiden, Netherlands; Dept. of Hematology, Leiden University Medical Center, Leiden, Netherlands; Dept. of Human Genetics, Leiden University Medical Center, Leiden, Netherlands

**Keywords:** IgG glycosylation, anti-Spike IgG, SARS-CoV-2, COVID-19, coronavirus

## Abstract

**Background:** Immunoglobulin G1 (IgG1) effector functions are impacted by the structure of fragment crystallizable (Fc) tail-linked *N*-glycans. Low fucosylation levels on severe acute respiratory syndrome coronavirus 2 (SARS-CoV-2) spike protein specific (anti-S) IgG1 has been described as a hallmark of severe coronavirus disease 2019 (COVID-19) and may lead to activation of macrophages via immune complexes thereby promoting inflammatory responses, altogether suggesting involvement of IgG1 Fc glycosylation modulated immune mechanisms in COVID-19.

**Methods:** In this prospective, observational single center cohort study, IgG1 Fc glycosylation was analyzed by liquid chromatography – mass spectrometry following affinity capturing from serial plasma samples of 159 SARS-CoV-2 infected patients.

**Findings:** At baseline close to disease onset, anti-S IgG1 glycosylation was highly skewed when compared to total plasma IgG1. A rapid, general reduction in glycosylation skewing was observed during the disease course. Low anti-S IgG1 galactosylation and sialylation as well as high bisection were early hallmarks of disease severity, whilst high galactosylation and sialylation and low bisection were found in patients with low disease severity. In line with these observations, anti-S IgG1 glycosylation correlated with various inflammatory markers.

**Interpretation:** Association of low galactosylation, sialylation as well as high bisection with disease severity suggests that Fc-glycan modulated interactions contribute to disease mechanism. Further studies are needed to understand how anti-S IgG1 glycosylation may contributes to disease mechanism and to evaluate its biomarker potential.

**Funding:** This project received funding from the European Commission’s Horizon2020 research and innovation program for H2020-MSCA-ITN IMforFUTURE, under grant agreement number 721815.

**Research in context:** *Evidence before this study:* Antibody glycosylation against the spike (S) protein of patients infected with severe acute respiratory syndrome SARS-CoV-2 has been reported as a potentially important determinant of COVID-19 disease severity. Studies have hitherto focused on afucosylation, a modification on immunoglobulin G1 (IgG) Fc-tail-linked *N*-glycans that enhances effector functions. Most of these studies featured limited sample numbers or were imperfectly matched with respect to demographic and other important confounding factors. Our lab has contributed to some of these studies, and we additionally searched for research articles on PubMed and Google Scholar from January 2020 to October 2021. To date, only two groups studied anti-S IgG1 glycosylation, which resulted in overall three publications found. However, none of these groups found a severity marker between hospitalized non-ICU and ICU patients or studied dynamic changes. Instead, exclusively fucosylation at the first available timepoint has been associated with disease severity between severely ill inpatients and mild outpatients.

*Added value of this study:* In this prospective, observational single center cohort study, we investigated the severity marker potential of anti-S IgG1 glycosylation in severe and mild hospitalized COVID-19 cases, and correlated these findings with numerous inflammation and clinical markers. Our study reveals low galactosylation and sialylation as well as high bisection on anti-S IgG1 as early hallmarks of severe COVID-19, after correction for age and sex effects. In line with these observations, anti-S IgG1 glycosylation correlated with many inflammatory markers. As days since onset is one of the major confounders of anti-S IgG1 glycosylation due to its highly dynamic nature, we additionally confirmed our findings in time-matched patient subgroups. We believe anti-S IgG1 glycosylation may be applicable for patient stratification upon hospitalization.

*Implications of all the available evidence:* Demographic factors as well as temporal differences should be taken into consideration when analyzing IgG1 glycosylation of COVID-19 patients. Anti-S IgG1 glycosylation is highly dynamic, but is a promising early severity marker in COVID-19.

## Supplementary Tables for "Immunoglobulin G1 Fc glycosylation as an early hallmark of severe COVID-19"

### Sheet: Cover sheet
Table of contents
Supplementary Table 1.	Comprehensive table summarizing the characteristics of the study cohort
Supplementary Table 2.	COVID-19 Severity score and 4C Mortality score
Supplementary Table 3.	List of detected glycopeptides
Supplementary Table 4.	Description and calculation of the IgG1 glycosylation traits
Supplementary Table 5.	Differences in anti-S and total IgG1 glycosylation traits at time of hospitalization
Supplementary Table 6.	Differences in Δglycosylation traits between ICU and non-ICU patients at time of hospitalization and at time of highest severity
Supplementary Table 7.	Differences in Δglycosylation traits between patients at varying severity score groups: 1) severity score between 0-5 (low severity), 2) 6-11 (intermediate severity) and 3) 12-17 (high severity) at time of hospitalization and at time of highest severity
Supplementary Table 8.	Spearman's correlations between ΔGlycosylation traits and a range of inflammatory markers and clinical parameteres and and corresponding p-values at time of hospitlization and at time of highest disease severity

### Sheet: S1 Cohort characterisics
Supplemenytary Table 1. Comprehensive table summarizing the characteristics of the study cohort.
Patient	Sex	Age group	Days since onset of symptoms	Timepoint	Ventilation	Intensive care (once admitted to ICU = ICU)	Total days in ICU	ICU / non-ICU per sample	Survival	Sampling	Wave	ARDS	BMI	CXCL1	CXCL2	CXCL6	CXCL9	CXCL10	CXCL11	CXCL12	CXCL12	CXCL13	CXCL16	CCL1	CCL2	CCL3	CCL7	CCL8	CCL11	CCL13	CCL15	CCL17	CCL20	CCL22	CCL23	CCL24	CCL25	CCL26	CCL27	CX3CL1	IFN-γ	IL-1β	IL2-Rα	IL-4	IL-6	sIL-6Rα	sIL6-Rβ	IL-8	IL-9	IL-16	IL-18	TNF-α	TNF-β	sTNFR1	sTNFR2	MIF	HGF	MIP1-α	MIP1-β	PDGF-BB	RANTES	SCGF-β	TRAIL	APRIL	BAFF	sCD30	sCD163	Chitinase3like1	Osteopontin	Pentraxin3	Severity score	Anti-N IgG	Anti-S1/2 IgG	Anti-RBD IgM	Anti-S1/2 IgA	Anti-S H3N4	Anti-S H4N4	Anti-S H3N4F1	Anti-S H4N4F1	Anti-S H5N4F1	Anti-S H3N5F1	Anti-S H4N5F1	Anti-S H4N4S1	Anti-S H5N4S1	Anti-S H4N4F1S1	Anti-S H5N4F1S1	Anti-S H5N4F1S2	Anti-S H4N5F1S1	Anti-S H5N5F1S1	Anti-S fucosylation	Anti-S galactosylation	Anti-S bisection	Anti-S sialylation	Total H3N4	Total H4N4	Total H3N4F1	Total H4N4F1	Total H5N4F1	Total H3N5F1	Total H4N5F1	Total H4N4S1	Total H5N4S1	Total H4N4F1S1	Total H5N4F1S1	Total H5N4F1S2	Total H4N5F1S1	Total H5N5F1S1	Total fucosylation	Total galactosylation	Total bisection	Total sialylation	ΔH3N4	ΔH4N4	ΔH3N4F1	ΔH4N4F1	ΔH5N4F1	ΔH3N5F1	ΔH4N5F1	ΔH4N4S1	ΔH5N4S1	ΔH4N4F1S1	ΔH5N4F1S1	ΔH5N4F1S2	ΔH4N5F1S1	ΔH5N5F1S1	ΔFucosylation	ΔBisection	ΔGalactosylation	ΔSialylation
1	Male	50-60	36	0	Ventilation	ICU	56	ICU	Discharge	Hospital	1st	non-ARDS	22.99	828	3896	239	1921	6007	392	2545	1165	175	896	252	117	50	933	271	276	455	8145	279	226	799	3178	582	2399	137	1868	553	77	18	806	98	306	7233	63273	372	445	632	293	31	511	3943	1017	11659	14795	18	248	3814	14804	293543	80	2433300	89141	2083	218862	18905	9651	20288	13	7.57	13.61	7.4	15.7	3.55514	3.19671	48.8899	26.3104	5.35594	3.3619	1.44768	0.23634	0.28498	2.63755	4.43926	0.1482	0.05396	0.08204	92.7268	27.2518	4.94559	4.01527	2.17367	3.03149	51.4884	26.6092	5.28596	2.53241	1.41175	0.14737	0.23147	2.57767	4.17658	0.1281	0.09892	0.10703	94.416	26.8673	4.15011	3.79762	1.38147	0.16522	-2.59849	-0.2988	0.06998	0.82949	0.03593	0.08897	0.05351	0.05988	0.26268	0.0201	-0.04496	-0.02499	-1.68918	0.79548	0.3844	0.21765
1	Male	50-60	41	1	Ventilation	ICU	56	ICU	Discharge	Hospital	1st	non-ARDS	22.99	353	766	64	725	2608	115	1328	596	138	679	136	84	16	328	68	135	140	5273	149	36	379	1504	606	744	63	1079	413	25	6	509	76	16	4262	40124	51	377	170	150	11	364	1703	470	10148	3936	4	137	252	4161	59999	38	1908300	15523	1123	104982	9801	9843	9946	13	7.17714	11.2457	6.9	14.3429	3.16314	2.80864	48.629	26.3337	5.60294	3.80378	1.56613	0.27569	0.25498	2.58325	4.68669	0.15516	0.04175	0.09518	93.4976	27.5995	5.50684	4.12393	1.72957	2.35106	53.1315	25.9556	4.92364	3.37897	1.73161	0.10826	0.17492	2.43437	3.78058	0.10293	0.10408	0.09291	95.6362	25.4175	5.30756	3.45049	1.43357	0.45758	-4.50252	0.3781	0.6793	0.42481	-0.16548	0.16743	0.08006	0.14888	0.90611	0.05223	-0.06233	0.00227	-2.13863	0.19928	2.18205	0.67344
1	Male	50-60	43	2	Ventilation	ICU	56	ICU	Discharge	Hospital	1st	non-ARDS	22.99	400	1354	84	408	2204	143	1478	486	86	733	130	101	24	472	79	135	167	4237	156	23	210	1529	413	693	51	1020	422	35	5	285	73	26	4409	41898	47	266	183	102	16	246	1528	452	7384	3053	6	105	217	2292	60351		1593100	8982	735	98012	10014	11360	6878	10	7.02	10.3	6.7	13.8	3.05076	2.45532	47.9746	26.6652	6.0084	3.8569	1.6463	0.19701	0.27735	2.59575	4.98594	0.1529	0.03907	0.09455	94.0195	28.3185	5.63682	4.24774	1.67941	2.95216	52.2239	25.8599	5.0693	3.58343	1.86775	0.1145	0.18592	2.33465	3.79428	0.1273	0.10566	0.10192	95.068	25.896	5.65876	3.44577	1.37135	-0.49684	-4.24929	0.80532	0.9391	0.27347	-0.22145	0.08251	0.09143	0.2611	1.19166	0.0256	-0.06659	-0.00737	-1.04845	-0.02194	2.42244	0.80197
1	Male	50-60	46	3	Ventilation	ICU	56	ICU	Discharge	Hospital	1st	non-ARDS	22.99	369	542	109	142	514	54	976	91	44	639	112	91	13	328	57	146	170	3801	109	22	128	1228	353	478	38	686	373	15	5	44	50	19	2724	29272	48	97	152	13	10	99	1373	315	15208	422		21	162	2283	20239		1017100	7730	323	49260	10432	7824	2918	11	6.78429	8.23857	6.78571	14.1	3.09462	3.00545	46.4542	26.5662	6.46087	4.01801	1.83331	0.20233	0.31832	2.48787	5.25076	0.15464	0.04465	0.10876	93.3793	29.3633	6.00473	4.36098	1.59838	2.34217	50.9204	26.3315	5.70197	3.89833	2.13625	0.11402	0.2191	2.2861	4.07621	0.13877	0.11491	0.12197	95.7263	26.9205	6.27146	3.60492	1.49624	0.66328	-4.46619	0.23477	0.7589	0.11968	-0.30294	0.08831	0.09922	0.20177	1.17455	0.01587	-0.07026	-0.01321	-2.34706	-0.26673	2.44279	0.75606
1	Male	50-60	48	4	Ventilation	ICU	56	ICU	Discharge	Hospital	1st	non-ARDS	22.99	353	428	82	153	478	54	1049	98	36	895	125	119	16	301	72	161	146	4580	109	33	138	994	503	478	41	696	395	17	4	66	53	25	3514	38256	47	93	145	17	12	121	1832	428	11441	950	0	23	166	3081	22101		1325300	11924	468	53975	13882	9983	3982	12	6.62714	6.86429	6.84286	14.3	2.8895	2.44268	45.5069	27.1427	6.90967	4.10506	2.15851	0.11821	0.29284	2.50267	5.58612	0.16535	0.06976	0.11006	94.2568	30.2813	6.44338	4.50518	1.44547	2.09567	49.4354	26.762	6.1834	4.13263	2.42365	0.0912	0.17913	2.37295	4.53474	0.09354	0.12479	0.12538	96.1885	28.0513	6.80646	3.80764	1.44403	0.34701	-3.92855	0.3807	0.72627	-0.02757	-0.26514	0.02701	0.11371	0.12972	1.05138	0.07181	-0.05503	-0.01532	-1.93174	-0.36308	2.22997	0.69754
1	Male	50-60	50	5	Ventilation	ICU	56	ICU	Discharge	Hospital	1st	non-ARDS	22.99	452	1616	126	1635	5350	314	2301	711	132	964	192	149	110	851	151	192	149	3172	189	41	253	1289	271	1628	225	1670	627	41	9	349	127	76	3197	36856	150	450	124	99	57	497	2613	657	30498	4824	51	216	1134	5553	110940	69	1857700	17458	673	53407	13268	7691	5846	11	6.47	5.49	6.9	14.5	2.82171	2.7409	43.7978	27.3869	7.42	4.13951	2.25382	0.14613	0.29871	2.52929	6.0938	0.18202	0.06984	0.11961	93.9925	31.6776	6.58279	4.81071	1.35271	2.39691	47.1975	27.0108	6.76532	4.3602	2.67819	0.10865	0.21537	2.40218	5.04604	0.15671	0.15501	0.1544	95.9264	29.7137	7.3478	4.19753	1.469	0.34399	-3.39978	0.37611	0.65468	-0.22069	-0.42437	0.03748	0.08334	0.12711	1.04776	0.02531	-0.08517	-0.03479	-1.93381	-0.76501	1.96388	0.61318
1	Male	50-60	53	6	Ventilation	ICU	56	ICU	Discharge	Hospital	1st	non-ARDS	22.99	401	1458	114	483	1681	237	2060	655	167	864	229	120	19	712	98	183	137	2552	213	34	338	1288	324	1751	260	1257	569	35	8	307	127	25	3069	34973	40	543	106	84	36	543	1783	422	7825	2132	9	211	1172	6699	174769	76	948581	21075	696	50876	9790	6063	4042	12	6.32	4.83429	6.9	14.2429	2.61394	2.32138	43.3506	28.0415	7.33187	4.3568	2.48609	0.22623	0.28346	2.59779	6.00926	0.17807	0.07747	0.12547	94.555	31.8034	7.04584	4.83792	1.1102	1.84583	46.9593	28.0174	6.52437	4.75181	2.97491	0.07698	0.17321	2.44246	4.74098	0.10789	0.1426	0.13212	96.7938	29.4287	8.00145	3.96206	1.50374	0.47555	-3.60862	0.02414	0.8075	-0.39501	-0.48882	0.14925	0.11025	0.15533	1.26828	0.07018	-0.06513	-0.00665	-2.23879	-0.95561	2.37473	0.87586
1	Male	50-60	55	7	Ventilation	ICU	56	ICU	Discharge	Hospital	1st	non-ARDS	22.99	334	1168	120	215	789	171	1762	605	114	709	179	107	18	466	98	177	139	2205	168	24	375	1336	469	852	213	953	446	23	6	226	91	17	2489	34789	43	442	69	59	23	487	1371	348	11969	480	11	185	1096	4927	133998	71	963062	15224	637	39371	9645	2518	3418	12	6.22	4.39714	6.9	14.0714	2.56518	2.68171	42.4698	27.7986	7.41757	4.47888	2.50036	0.19042	0.31028	2.63554	6.54434	0.20579	0.08143	0.12011	94.2524	32.5421	7.18078	5.14685	1.04266	1.91086	46.317	28.1883	6.56198	4.83717	3.01368	0.07403	0.17383	2.52341	4.92916	0.12232	0.15582	0.14979	96.7986	29.8701	8.15646	4.12535	1.52252	0.77085	-3.84724	-0.38965	0.85559	-0.35829	-0.51332	0.11639	0.13645	0.11213	1.61518	0.08347	-0.07439	-0.02968	-2.54621	-0.97568	2.67201	1.0215
1	Male	50-60	57	8	Ventilation	ICU	56	ICU	Discharge	Hospital	1st	non-ARDS	22.99	251	471	67	157	821	90	1575	636	112	733	164	109	14	404	72	168	92	2101	99	23	320	1773	282	852	189	885	422	15	5	183	88	31	2824	37836	32	417	65	59	20	388	1252	327	6654	1820	6	172	837	5225	149284	52	669186	14941	639	39059	8668	7553	6786	13	6.12	3.96	6.9	13.9	2.3895	2.42591	41.1198	28.2049	7.93018	4.44232	2.5264	0.26289	0.28582	2.69648	7.2761	0.2301	0.08645	0.12312	94.6359	33.9468	7.17829	5.59553	1.01077	1.76523	45.9014	28.3377	6.67179	4.92175	2.97697	0.07829	0.15963	2.64201	5.12081	0.10759	0.15406	0.15203	96.9861	30.189	8.20482	4.26101	1.37873	0.66068	-4.78156	-0.13276	1.25839	-0.47943	-0.45057	0.1846	0.12619	0.05447	2.15529	0.12251	-0.06761	-0.02891	-2.3502	-1.02653	3.75785	1.33452
1	Male	50-60	60	9	Ventilation	ICU	56	ICU	Discharge	Hospital	1st	non-ARDS	22.99	290	576	83	116	900	100	1643	686	103	716	126	113	14	336	94	197	149	1807	107	16	333	1375	395	491		1062	339	14	3	163	78	6	2597	32601	38	347	42	51	22	388	972	237	4922	1579	8	154	1019	3239	192523	64	629538	11144	328	45108	5584	6664	4772	9	5.92286	3.41143	6.42857	12.9571	2.18814	2.20167	41.0393	28.6804	8.03058	4.38656	2.46474	0.27427	0.26447	2.73834	7.31776	0.22682	0.07884	0.10806	95.0714	34.1668	7.03821	5.6177	0.89801	1.83622	47.4059	28.2499	6.35962	4.60441	2.71238	0.06433	0.14871	2.54062	4.78636	0.12057	0.1419	0.13109	97.0527	29.3191	7.58978	4.02708	1.29013	0.36545	-6.36654	0.43048	1.67096	-0.21785	-0.24764	0.20994	0.11576	0.19772	2.5314	0.10625	-0.06306	-0.02303	-1.98127	-0.55157	4.84779	1.59062
1	Male	50-60	62	10	Ventilation	ICU	56	ICU	Discharge	Hospital	1st	non-ARDS	22.99	306	864	87	138	710	126	1669	581	101	630	137	124	17	364	97	187	179	1809	134	19	419	1308	345	491		1127	329	20	3	122	87	8	2075	26281	40	363	33	35		384	980	233	4274	168	8	150	712	3632	85926	50	599052	10306	276	31726	8030	3614	2162	8	5.79143	3.04571	6.11429	12.3286	2.10409	2.06356	41.5097	28.7477	7.9479	4.52483	2.47182	0.25101	0.24503	2.75153	6.98701	0.21052	0.07224	0.11302	95.3363	33.6824	7.18191	5.42043	0.85317	2.05918	48.1942	27.9409	6.09875	4.61272	2.64725	0.06367	0.14939	2.46642	4.53066	0.1284	0.13195	0.12334	96.8746	28.6852	7.51525	3.86112	1.25092	0.00438	-6.6845	0.80685	1.84915	-0.08789	-0.17543	0.18734	0.09564	0.28511	2.45635	0.08212	-0.05971	-0.01032	-1.53829	-0.33334	4.99719	1.55931
1	Male	50-60	64	11	Ventilation	ICU	56	ICU	Discharge	Hospital	1st	non-ARDS	22.99	414	1293	110	226	866	35	1796	459	42	752	109	137	40	389	128	215	367	2507	93	20	473	1082	503	583	36	232	306	16	4	223	68	12	5656	46297	15	307	62	34	34	315	1033	341	22554	797	14	155	370	5187		43	720799	13453	784	58077	11469	4987	5985	6	5.66	2.68	5.8	11.7	2.07974	2.24275	43.1166	28.1975	7.50113	4.76629	2.50122	0.18459	0.22972	2.5411	6.27496	0.18572	0.07798	0.1007	95.2632	32.1648	7.44619	4.89024	0.84197	1.91742	49.1224	27.3803	5.89516	4.88979	2.70899	0.06345	0.14135	2.39145	4.27904	0.11579	0.13172	0.12118	97.0358	27.8492	7.85167	3.67988	1.23777	0.32533	-6.0058	0.81721	1.60597	-0.1235	-0.20777	0.12114	0.08837	0.14965	1.99592	0.06993	-0.05374	-0.02048	-1.7726	-0.40548	4.31563	1.21036
1	Male	50-60	69	12	Ventilation	ICU	56	non-ICU	Discharge	Hospital	1st	non-ARDS	22.99	409	1673	135	179	728	28	2083	444	37	663	109	143	24	415	148	221	452	2902	155	23	597	1181	585	613	58	328	266	16	4	160	83	12	6053	49804	13	266	76	16	31	313	948	287	40420	733	9	144	677	5468	1701	50	782437	9436	697	51405	12217	3543	4380	4	5.28143	2.19429	4.37143	12.4143	1.86758	2.76983	42.1527	27.3004	7.7762	5.68677	2.82738	0.13518	0.28113	2.48034	6.33669	0.14446	0.10396	0.13732	94.9463	32.4844	8.75543	4.88177	0.85461	1.71955	47.1716	26.6234	6.69798	5.74225	2.70221	0.06285	0.12724	2.76335	5.09977	0.14202	0.15733	0.13586	97.2357	29.2172	8.73765	4.31523	1.01297	1.05028	-5.01882	0.67701	1.07822	-0.05548	0.12517	0.07233	0.15389	-0.28301	1.23692	0.00244	-0.05337	0.00146	-2.28947	0.01778	3.26714	0.56654
1	Male	50-60	71	13	Ventilation	ICU	56	non-ICU	Discharge	Hospital	1st	non-ARDS	22.99	302	1146	84	140	702	11	1591	455	29	547	91	114	22	267	118	166	322	2301	73	9	356	988	544	358	40	130	196	10	2	139	71	3	5908	57109	6	223	32	14	19	263	1072	259	29247	690	9	122	492	5073		50	850736	12044	855	38476	13524	2307	4515	1	5.13	2	3.8	12.7	1.76907	2.38236	42.2473	27.0914	7.84129	5.96605	2.975	0.16922	0.26326	2.49298	6.38294	0.17334	0.12022	0.12547	95.4161	32.4019	9.18674	4.95038	0.89629	1.69252	46.5527	26.0646	6.90144	6.11223	2.81494	0.07491	0.13074	2.81351	5.43749	0.16531	0.1757	0.16768	97.2055	29.6207	9.27055	4.56532	0.87278	0.68984	-4.30531	1.02688	0.93985	-0.14618	0.16006	0.09431	0.13252	-0.32053	0.94545	0.00803	-0.05548	-0.04221	-1.78945	-0.08381	2.78118	0.38506
1	Male	50-60	76	14	Ventilation	ICU	56	non-ICU	Discharge	Hospital	1st	non-ARDS	22.99	388	1548	116	199	827	10	2050	430	53	695	129	145	25	415	164	207	341	2943	117	22	500	1206	606	672	61	486	323	12	5	117	96	12	5289	50753	6	239	62	11	41	226	1001	235	38541	625	8	126	492	4576	909	40	809864	14597	818	32672	12976	4047	4850	0	5.13	2	3.8	12.7	1.76369	2.23307	42.046	26.1463	7.94037	6.84767	3.2389	0.17106	0.24517	2.39724	6.52326	0.17453	0.13468	0.13807	95.587	32.182	10.3593	4.97927	0.88264	1.73651	45.822	25.6052	7.06428	6.7617	3.16015	0.06635	0.13829	2.70093	5.53648	0.16807	0.18502	0.17238	97.1762	29.8066	10.2792	4.5678	0.88105	0.49656	-3.77599	0.54108	0.87609	0.08597	0.07875	0.10471	0.10688	-0.30369	0.98678	0.00646	-0.05034	-0.03431	-1.5892	0.08007	2.37542	0.41147
1	Male	50-60	119	15	Ventilation	ICU	56	non-ICU	Discharge	Follow-up	1st	non-ARDS	22.99	362	979	71	80	433	74	1114	533	38	503	75	197	20	328	120	108	172	3598	180	12	550	1248	303	686	40	1092	270	19	7	112	68	14	3466	24705	25	391	144	24	48	453	1118	379	10052	322	7	194	671	3579	114539	95	691135	8208	520	17827	10031	3362	4993						1.72201	3.24484	43.6437	21.9616	6.93447	10.9229	4.07975	0.1472	0.23604	1.79461	4.99259	0.10422	0.11943	0.09663	94.6499	28.0377	15.2187	3.79747	1.11424	1.88976	38.9162	26.2797	9.51139	7.69043	4.84633	0.08417	0.23293	2.22368	6.60685	0.16159	0.22881	0.21394	96.6789	34.5029	12.9795	4.95677	0.60777	1.35508	4.72748	-4.31804	-2.57692	3.23244	-0.76658	0.06303	0.00311	-0.42907	-1.61426	-0.05737	-0.10938	-0.11731	-2.02898	2.23918	-6.46522	-1.1593
2	Male	70-80	24	0	Ventilation	ICU	40	ICU	Discharge	Hospital	1st	non-ARDS	23.12	650	2901	329	182	659	415	2612	946	180	1006	125	113	27	669	107	193	475	6585	537	78	1336	2604	622	1630	66	1431	410	72	5	133	71	151	4995	68870	125	388	396	43	25	400	2051	477	6834	5050	9	160	2226	5545	158232	67	1372400	13847	1762	86172	23063	8518	23731	11	6.33	12.27	7	15.8	1.37098	1.86306	25.881	34.3824	12.5635	3.0671	4.22377	0.41097	0.34349	3.43078	11.7039	0.31913	0.2296	0.21029	96.0115	47.4106	7.73077	8.48364	2.06581	2.60304	32.3716	29.8746	9.23373	5.42082	5.41212	0.18951	0.58145	3.01699	8.48429	0.16778	0.29534	0.28285	94.5602	39.4459	11.4111	6.593	-0.69483	-0.73998	-6.49059	4.50773	3.32979	-2.35372	-1.18835	0.22146	-0.23796	0.41379	3.2196	0.15135	-0.06574	-0.07256	1.45131	-3.68036	7.96467	1.89064
2	Male	70-80	29	1	Ventilation	ICU	40	ICU	Discharge	Hospital	1st	non-ARDS	23.12	596	3035	375	232	757	491	3229	932	127	790	130	97	28	614	111	294	357	5291	863	62	1212	2431	895	1541	107	1707	425	92	9	140	76	76	4614	63997	139	490	412	34	25	422	1833	396	10276	1604	9	177	2238	5668	165724	48	1411600	9282	1194	84259	23855	7087	15434	12	6.98714	11.87	5.64286	15.0143	1.10361	1.73363	28.2583	33.414	12.0629	3.38623	4.0654	0.20365	0.28552	3.37253	11.3837	0.31014	0.20777	0.2126	96.6736	45.7533	7.872	8.143	2.15141	2.54185	32.8329	29.0228	9.5464	5.33721	4.96729	0.20616	0.58841	3.02652	9.00981	0.18303	0.2936	0.2926	94.5122	39.6493	10.8907	6.89158	-1.0478	-0.80822	-4.5746	4.39121	2.51654	-1.95098	-0.90189	-0.00251	-0.30289	0.34601	2.37385	0.12711	-0.08583	-0.08	2.16142	-3.0187	6.10399	1.25142
2	Male	70-80	31	2	Ventilation	ICU	40	ICU	Discharge	Hospital	1st	non-ARDS	23.12	547	2958	303	221	842	565	2875	690	88	639	127	95	18	575	99	238	442	3983	767	49	1060	2061	688	1132	78	1386	338	63	8	80	72	28	3380	48465	55	357	261	11	23	382	1501	352	4355	4023	5	141	1305	4851	123276	38	1108800	8100	910	63871	14169	5686	12010	11	7.25	11.71	5.1	14.7	1.03614	1.67287	28.4836	33.395	12.0037	3.38858	4.02879	0.28963	0.28052	3.35267	11.3496	0.32653	0.18998	0.2024	96.7208	45.6272	7.80975	8.15895	2.19456	2.56754	32.6727	28.8657	9.51836	5.40258	4.95867	0.20756	0.59898	3.08537	9.12571	0.20585	0.30064	0.29582	94.4314	39.7375	10.9577	7.01289	-1.15842	-0.89467	-4.18913	4.52937	2.4853	-2.014	-0.92988	0.08207	-0.31846	0.2673	2.22392	0.12068	-0.11066	-0.09342	2.28947	-3.14797	5.88979	1.14606
2	Male	70-80	34	3	Ventilation	ICU	40	ICU	Discharge	Hospital	1st	non-ARDS	23.12	536	2478	305	185	382	213	1926	124	50	471	125	95	11	380	78	184	275	3292	505	15	969	1287	509	478	41	937	236	42	3	9	56	23	2427	40193	35	116	205		14	123	1082	256	13287	76		23	327	4990	35759	9	851858	6826	593	43972	13369	4074	4898	9	7.49	10.9857	4.84286	14.5286	1.0379	1.5041	29.2827	32.6705	11.795	3.79752	4.26786	0.14441	0.26642	3.27346	11.2096	0.31856	0.22526	0.20678	97.0472	44.8391	8.49743	7.9815	2.14211	2.5079	32.6058	28.7168	9.33805	5.88208	5.29494	0.20096	0.59153	3.0653	8.85775	0.18507	0.31061	0.30108	94.5575	39.3217	11.7887	6.84869	-1.10421	-1.0038	-3.32317	3.9537	2.45698	-2.08456	-1.02708	-0.05655	-0.32511	0.20816	2.3518	0.13349	-0.08535	-0.0943	2.48968	-3.29128	5.5174	1.13281
2	Male	70-80	36	4	Ventilation	ICU	40	ICU	Discharge	Hospital	1st	non-ARDS	23.12	526	2322	360	221	555	224	2251	163	48	598	146	95	20	494	100	220	375	4562	623	18	980	1665	705	893	60	1404	305	48	3	19	77	28	3386	58049	52	131	308	5	21	143	1451	327	15445	137	1	29	447	5915	48843	9	1077900	8830	752	68040	14002	4597	6804	7	7.65	10.5029	4.67143	14.4143	0.92588	1.4866	28.843	32.062	12.1186	3.99056	4.33708	0.12302	0.26761	3.21684	11.816	0.35565	0.2275	0.22962	97.1969	45.514	8.78476	8.29593	2.10394	2.50284	32.7239	28.5279	9.17867	6.18737	5.49911	0.19725	0.58886	3.01642	8.66842	0.18626	0.32371	0.29541	94.6071	38.9512	12.3056	6.73129	-1.17806	-1.01624	-3.88083	3.5341	2.93996	-2.19681	-1.16203	-0.07423	-0.32125	0.20042	3.14755	0.16939	-0.09621	-0.06579	2.58976	-3.52084	6.56278	1.56464
2	Male	70-80	38	5	Ventilation	ICU	40	ICU	Discharge	Hospital	1st	non-ARDS	23.12	596	3003	379	187	478	229	2106	189	52	605	125	88	159	450	84	217	366	4128	557	21	887	1928	688	794	54	1358	261	43	4	17	77	40	3371	56718	255	144	346	5	28	173	1593	341	8756	226	12	34	558	6649	49039	8	999419	8336	694	59095	20265	6832	9387	8	7.81	10.02	4.5	14.3	0.85792	1.49687	28.7981	31.7716	12.2267	4.131	4.33768	0.16968	0.24853	3.16053	11.9828	0.36374	0.2221	0.2327	97.227	45.6338	8.92347	8.37193	2.10687	2.56003	33.1541	28.2473	8.95656	6.39879	5.5005	0.19582	0.57978	2.98976	8.4763	0.21924	0.32286	0.29212	94.5575	38.4321	12.5143	6.64756	-1.24895	-1.06316	-4.35599	3.52432	3.27014	-2.26779	-1.16282	-0.02614	-0.33125	0.17077	3.50655	0.1445	-0.10076	-0.05942	2.6695	-3.59081	7.20162	1.72437
2	Male	70-80	41	6	Ventilation	ICU	40	ICU	Discharge	Hospital	1st	non-ARDS	23.12	416	1404	264	393	748	401	2980	822	122	567	159	118	9	597	95	235	412	2439	655	26	1061	1243	620	1442	221	1716	388	53	5	86	104	12	2761	52061	36	507	109	24	36	580	1230	272	12236	612	6	211	1250	5538	116014	86	951583	6713	642	52879	16298	4199	4689	7	7.81	10.02	4.5	14.3	0.82929	1.21495	29.6822	31.5833	11.9786	4.64511	4.674	0.15489	0.24643	3.10465	11.1801	0.23134	0.25329	0.22185	97.5544	44.3509	9.79426	7.81196	1.99752	2.50959	33.1068	28.1761	8.81026	6.92754	5.99913	0.19105	0.6006	2.86824	8.02873	0.17474	0.32854	0.28115	94.7012	37.9318	13.5364	6.3239	-1.16823	-1.29464	-3.42462	3.40718	3.16835	-2.28243	-1.32513	-0.03616	-0.35417	0.23641	3.15139	0.0566	-0.07525	-0.0593	2.8532	-3.7421	6.41907	1.48806
2	Male	70-80	43	7	Ventilation	ICU	40	non-ICU	Discharge	Hospital	1st	non-ARDS	23.12	343	1183	293	146	301	271	2465	748	145	488	113	104	5	442	66	192	255	2682	515	17	823	1711	591	1055	245	1152	383	37	3	92	90	4	3519	63163	27	450	133	26	27	459	1242	250	17293	1123	3	168	1134	6347	87815	56	1156000	5976	755	62985	18505	3422	20531	7	6.33	12.27	7	15.8	0.8062	1.4818	29.643	31.2036	11.8613	4.80408	4.69945	0.12724	0.25012	3.02338	11.2831	0.32411	0.26309	0.22956	97.3346	44.3475	9.99618	7.91236	2.01992	2.49743	32.8609	27.8396	8.67786	7.3431	6.41188	0.19341	0.62169	2.8406	7.87467	0.15205	0.35291	0.31395	94.6675	37.7082	14.4218	6.25068	-1.21372	-1.01563	-3.21788	3.36392	3.18345	-2.53902	-1.71243	-0.06617	-0.37157	0.18278	3.40843	0.17206	-0.08982	-0.08439	2.6671	-4.42566	6.6393	1.66168
3	Male	60-70	11	0	Ventilation	ICU	46	Biobank	Discharge	Hospital	1st	non-ARDS	28.41																																																											8.26	22.28	5.3	14.5	3.67568	11.1223	6.89787	29.6944	17.7112	0.44664	1.48423	1.07128	3.92325	3.49886	19.4671	0.73694	0.07312	0.19713	80.2075	65.5077	2.20113	14.8523	4.56722	2.37791	29.2086	28.2634	9.68657	5.01136	4.801	1.53536	2.07878	3.08719	6.71398	0.90645	0.50013	1.26204	89.4407	40.9303	11.5745	8.49519	-0.89154	8.74438	-22.3108	1.43107	8.0246	-4.56472	-3.31677	-0.46408	1.84447	0.41167	12.7531	-0.16951	-0.42701	-1.06491	-9.23323	-9.3734	24.5774	6.35711
3	Male	60-70	23	1	Ventilation	ICU	46	ICU	Discharge	Hospital	1st	non-ARDS	28.41	745	3594	326	302	842	194	1833	703	44	968	165	90	28	472	135	224	185	6070	921	89	330	169	785	1248	66	1035	420	47	8	74	88	37	2860	58630	114	424	268	77	28	521	683	281	18050	757	8	194	1832	9424	234229	67	984144	12336	347	84315	14440	8059	9922	12	8.26	22.28	5.3	14.5	6.53334	5.61954	28.7636	31.0321	7.83053	1.62551	2.00631	0.57591	0.94801	4.55231	9.87557	0.35226	0.14843	0.13654	86.3232	41.1102	3.91679	8.47065	2.55471	2.94852	27.0388	33.0041	10.3081	2.93836	4.53789	0.31487	0.63195	4.06229	10.7741	0.23817	0.30416	0.3439	93.5499	44.8822	8.1243	8.45382	3.97863	2.67102	1.72484	-1.97202	-2.47761	-1.31285	-2.53158	0.26104	0.31606	0.49002	-0.89855	0.11409	-0.15573	-0.20736	-7.22676	-4.20751	-3.77199	0.01683
3	Male	60-70	28	2	Ventilation	ICU	46	ICU	Discharge	Hospital	1st	non-ARDS	28.41	723	3516	334	254	855	172	1591	643	41	879	144	95	25	450	158	265	311	4535	993	55	379	147	1028	1038	62	1230	314	39	5	87	102	16	3380	63048	62	482	183	72	26	515	696	251	12154	518	7	195	1616	8773	198522	43	879295	15095	451	82718	11676	6577	7300	12	8.24571	17.0586	5.72857	13.8571	5.41679	4.25349	31.6406	30.7669	7.85767	2.3124	2.31547	0.39221	0.68851	4.20619	9.54903	0.32778	0.12726	0.14574	89.249	39.5995	4.90087	7.88224	2.24954	2.53047	29.1151	31.9255	10.0995	3.51855	4.6666	0.26081	0.51521	3.83888	10.388	0.24962	0.29985	0.34228	94.444	43.3557	8.82728	8.07216	3.16725	1.72302	2.52548	-1.15868	-2.2418	-1.20615	-2.35113	0.1314	0.1733	0.36731	-0.83902	0.07816	-0.17259	-0.19654	-5.19496	-3.92641	-3.75624	-0.18992
3	Male	60-70	30	3	Ventilation	ICU	46	ICU	Discharge	Hospital	1st	non-ARDS	28.41	1406	5486	419	427	2637	377	2375	613	39	1049	161	83	36	494	283	229	253	5500	854	97	390	186	641	1085	63	1225	458	111	7	67	95	76	2472	52674	117	362	203	91	44	497	893	347	6343	693	10	212	1982	8853	186203	61	958327	22597	415	69029	13031	6377	11881	14	8.24	14.97	5.9	13.6	5.36383	4.18507	31.7484	30.2959	8.10852	2.65533	2.41638	0.47229	0.61332	4.01366	9.51125	0.33168	0.13045	0.15391	89.3655	39.4756	5.35607	7.77912	2.03224	2.34863	29.3722	32.3493	10.1726	3.65642	4.81166	0.23295	0.46745	3.68545	10.0715	0.21596	0.27733	0.30636	94.9187	43.0865	9.05177	7.73648	3.33159	1.83644	2.3762	-2.05336	-2.06406	-1.00109	-2.39528	0.23934	0.14587	0.32821	-0.56025	0.11572	-0.14688	-0.15245	-5.55324	-3.6957	-3.61094	0.04264
3	Male	60-70	33	4	Ventilation	ICU	46	ICU	Discharge	Hospital	1st	non-ARDS	28.41	480	1740	187	182	778	72	1421	181	46	892	99	80	16	272	124	153	151	5531	330	41	353	145	624	794	32	1097	295	25	3	11	72	19	3486	47737	50	113	191	21	22	136	775	299	7690	96	0	27	621	4309	82066		1139400	19521	673	61231	12827	7545	16735	13	8.21857	12.36	6.02857	12.7	4.80567	3.92061	32.4872	29.9886	8.20162	3.05648	2.52336	0.46361	0.54932	3.89489	9.52194	0.31262	0.12597	0.14808	90.2608	39.1921	5.85389	7.66452	1.77133	2.26791	29.7103	32.5277	10.0712	3.77303	4.88575	0.19356	0.42747	3.60586	9.93045	0.27195	0.27674	0.28675	95.3397	42.8666	9.22227	7.63237	3.03434	1.6527	2.77692	-2.53912	-1.86954	-0.71655	-2.36239	0.27005	0.12185	0.28903	-0.40851	0.04067	-0.15077	-0.13867	-5.07894	-3.36838	-3.67446	0.03215
3	Male	60-70	35	5	Ventilation	ICU	46	ICU	Discharge	Hospital	1st	non-ARDS	28.41	715	3139	290	283	1207	110	1862	185	46	1042	156	87	28	515	189	217	228	6193	500	72	422	208	777	1179	63	1699	421	32	6	16	115	35	4100	54363	96	135	346	23	31	161	1331	388	10688	200	1	33	698	8559	94569	8	1464200	20093	781	101760	21638	9113	10498	10	8.20429	10.62	6.11429	12.1	4.50473	3.49939	33.0538	29.887	8.22594	3.44456	2.64352	0.46138	0.51785	3.75534	9.43635	0.30209	0.10975	0.15828	91.0166	38.8187	6.35612	7.52157	1.5888	2.01349	29.9307	32.6879	10.1724	3.86902	4.84741	0.17561	0.39147	3.58414	9.97307	0.22593	0.26307	0.27699	95.8306	42.8257	9.25649	7.5581	2.91593	1.4859	3.12313	-2.80091	-1.94647	-0.42446	-2.20389	0.28577	0.12638	0.1712	-0.53672	0.07616	-0.15332	-0.11871	-4.81399	-2.90037	-4.00698	-0.03653
3	Male	60-70	37	6	Ventilation	ICU	46	ICU	Discharge	Hospital	1st	non-ARDS	28.41	587	3111	220	321	1925	95	1691	203	53	982	136	102	24	472	127	201	170	5798	470	60	480	367	784	1062	51	1496	363	35	4	16	98	54	4038	60616	69	133	372	26	26	145	1181	316	8093	133	1	33	704	13467	88453	8	1188300	19934	529	93754	21112	7480	22379	11	8.19	8.88	6.2	11.5	4.42186	3.16112	33.486	29.4174	8.24541	4.05718	2.82653	0.42021	0.58423	3.64118	9.17714	0.34736	0.0534	0.16097	91.4126	38.275	7.09807	7.36592	1.54699	1.89437	30.0462	32.3032	10.2544	4.0151	4.83819	0.17648	0.3685	3.61742	10.1556	0.20525	0.28426	0.29405	96.0137	42.8348	9.4316	7.65342	2.87487	1.26675	3.43985	-2.88582	-2.00896	0.04208	-2.01166	0.24373	0.21573	0.02376	-0.97849	0.14211	-0.23086	-0.13308	-4.60108	-2.33353	-4.55975	-0.2875
3	Male	60-70	40	7	Ventilation	ICU	46	ICU	Discharge	Hospital	1st	non-ARDS	28.41	554	2257	259	139	507	192	2137	903	151	1104	183	93	15	566	87	197	92	3365	361	68	333	258	572	1628	197	1709	451	33	6	92	159	39	3078	58455	84	505	163	103	45	568	1136	299	12042	655	8	219	1560	10621	248857	79	979446	13727	427	96969	13859	7390	17809	13	8.26	22.28	5.3	14.5	4.13335	3.05481	35.0859	28.9562	7.69243	4.70829	2.93357	0.4311	0.46018	3.51519	8.47447	0.28229	0.13647	0.13577	91.9206	36.5588	7.9141	6.85887	1.40071	1.80327	31.3933	32.2971	9.78014	4.23691	4.85146	0.16859	0.34487	3.56974	9.41879	0.18969	0.28288	0.26258	96.2826	41.4826	9.63384	7.21342	2.73264	1.25154	3.69265	-3.34093	-2.08771	0.47138	-1.91789	0.26251	0.11531	-0.05455	-0.94432	0.0926	-0.14641	-0.12681	-4.362	-1.71974	-4.9238	-0.35455
3	Male	60-70	42	8	Ventilation	ICU	46	non-ICU	Discharge	Hospital	1st	non-ARDS	28.41	212	623	98	139	621	91	1562	612	95	809	126	111	17	307	68	177	102	2591	188	49	329	135	440	783		1497	373	17	3	68	112	10	2387	45121	43	351	76	70	34	375	970	243	6328	2316	10	162	1076	2288	222202	64	881610	12723	369	76249	9705	9240	10457	13	8.26	22.28	5.3	14.5	4.03553	3.21487	35.8347	28.4153	7.40775	5.18745	3.00056	0.35281	0.42696	3.45112	8.15233	0.26009	0.11945	0.14109	91.9698	35.6653	8.44856	6.58197	1.35375	1.77226	32.2155	31.9127	9.47722	4.4661	4.85066	0.15035	0.32995	3.54933	9.17131	0.19517	0.28839	0.26728	96.3937	40.7028	9.87244	7.07348	2.68178	1.44261	3.61915	-3.49738	-2.06947	0.72135	-1.8501	0.20246	0.09701	-0.09821	-1.01898	0.06492	-0.16894	-0.12619	-4.42384	-1.42388	-5.03749	-0.49151
3	Male	60-70	44	9	Ventilation	ICU	46	ICU	Discharge	Hospital	1st	non-ARDS	28.41	274	1179	124	140	477	120	1548	661	81	892	132	107	12	275	63	132	89	2558	162	26	200	91	420	1442	156	1082	376	17	3	98	122	25	3931	62892	40	343	139	96	43	378	1007	270	11163	4498	8	164	942	2644	233183	66	844296	13447	455	98012	13987	13112	14978	7	8.32	129	6.9	12.9	3.88068	2.85996	36.0957	28.2182	7.32761	5.73614	3.22402	0.34963	0.40876	3.36481	8.00513	0.25992	0.13503	0.1344	92.501	35.2116	9.22959	6.4588	1.37749	1.73781	31.9982	31.0701	9.33508	5.05658	5.22095	0.17088	0.3328	3.57735	9.30975	0.1961	0.31116	0.30578	96.381	40.5236	10.8945	7.19996	2.50319	1.12215	4.09755	-2.85192	-2.00747	0.67956	-1.99693	0.17875	0.07596	-0.21254	-1.30462	0.06382	-0.17613	-0.17138	-3.88005	-1.66488	-5.312	-0.74116
3	Male	60-70	47	10	Ventilation	ICU	46	ICU	Discharge	Hospital	1st	non-ARDS	28.41	251	1026	109	181	341	95	1480	649	73	984	113	107	9	204	53	135	73	2791	131	24	204	107	463	1442		995	329	14	3	62	96	14	4404	64657	38	318	235	86	36	324	874	229	10347	3059	5	143	808	2123	165506	61	993763	8989	443	83249	15510	13375	14614	7	8.32	129	6.9	12.9	3.66732	2.89285	35.5951	27.5586	7.49952	6.45928	3.40449	0.4503	0.40378	3.25198	8.23935	0.2697	0.1563	0.15155	92.5858	35.4211	10.1716	6.59633	1.18496	1.68641	33.2479	31.8233	8.9229	5.19403	5.45857	0.13519	0.31639	3.257	8.07453	0.15804	0.28497	0.25582	96.677	39.0504	11.1934	6.31999	2.48236	1.20644	2.34716	-4.26476	-1.42338	1.26525	-2.05408	0.31511	0.08739	-0.00502	0.16482	0.11166	-0.12867	-0.10427	-4.0913	-1.02178	-3.62927	0.27634
3	Male	60-70	49	11	Ventilation	ICU	46	ICU	Discharge	Hospital	1st	non-ARDS	28.41	401	1518	221	62	255	145	1854	537	73	712	149	98	11	417	92	244	160	1832	495	27	328	83	589	921	156	1309	304	19	5	30	134	8	1856	37002	39	423	59	45	28	486	558	133	3601	488	6	189	1115	5171	105632	60	585387	4668	163	40777	6985	6068	5322	7	8.32	129	6.9	12.9	3.64139	2.58108	35.4507	27.1268	7.71564	6.94219	3.4827	0.33182	0.3904	3.22989	8.54373	0.25439	0.15149	0.15778	93.0553	35.5138	10.7342	6.65694	1.20773	1.89329	32.6774	31.0605	9.19546	5.42346	5.53074	0.15124	0.30952	3.24291	8.51721	0.22867	0.29438	0.26745	96.4382	39.6049	11.516	6.62003	2.43366	0.68779	2.77328	-3.93369	-1.47982	1.51873	-2.04804	0.18058	0.08088	-0.01302	0.02652	0.02572	-0.14289	-0.10967	-3.38289	-0.78186	-4.09103	0.03691
3	Male	60-70	51	12	Ventilation	ICU	46	ICU	Discharge	Hospital	1st	non-ARDS	28.41	354	1019	138	86	203	14	1604	404	21	752	97	109	30	267	93	202	179	1778	221	9	69	49	624	729	36	410	270	7	2	37	80	11	4833	68757	11	234	62	66	38	270	545	178	19148	1003	11	178	587	5620	1830	37	708941	4796	462	83030	15452	4995	16892	7	8.32	129	6.9	12.9	3.45909	2.85973	34.791	27.0144	7.88479	7.24836	3.57056	0.28837	0.40677	3.17285	8.71314	0.30482	0.14486	0.14129	92.986	35.9762	11.1051	6.73846	1.16557	1.64495	32.1698	30.7548	9.69347	5.4666	5.3941	0.15301	0.30706	3.32288	9.12981	0.21232	0.30362	0.28209	96.7294	40.4114	11.4464	6.96155	2.29352	1.21478	2.62125	-3.7404	-1.80868	1.78176	-1.82354	0.13536	0.09971	-0.15003	-0.41667	0.0925	-0.15876	-0.1408	-3.74337	-0.34134	-4.43522	-0.22309
3	Male	60-70	54	13	Ventilation	ICU	46	ICU	Discharge	Hospital	1st	non-ARDS	28.41	271	1232	173	79	160	22	1477	387	15	637	84	70	22	189	89	168	179	1404	288	11	73	58	457	426	18	580	205	8	3	30	77	3	4082	57685	8	272	24	46	24	298	479	169	11985	932	8	171	531	5879	5297	44	758348	4134	348	62410	12158	5842	19806	6	8.32	129	6.9	12.9	3.27638	2.92496	33.7154	26.4462	8.26784	7.90224	3.85542	0.22268	0.41232	3.20044	9.09247	0.31695	0.19159	0.17514	93.1637	36.6854	12.1244	6.96427	1.121	1.54534	30.5302	30.2358	10.4465	5.7735	5.55474	0.12972	0.28959	3.47365	9.9144	0.311	0.34295	0.33161	96.9144	41.9342	12.0028	7.55196	2.15538	1.37962	3.18513	-3.78958	-2.17864	2.12874	-1.69932	0.09296	0.12273	-0.27321	-0.82193	0.00595	-0.15136	-0.15647	-3.7507	0.12159	-5.24882	-0.58769
3	Male	60-70	56	14	Ventilation	ICU	46	non-ICU	Discharge	Hospital	1st	non-ARDS	28.41	329	978	146	97	224	11	1822	383	18	726	100	82	17	346	91	183	200	1423	300	14	84	73	358	613	34	829	261	7	3	20	87	6	4150	62975	8	231	54	37	41	249	531	180	30117	625	6	146	660	5625	5056	33	726037	5561	435	48041	14815	8344	12154	1	8.32	129	6.9	12.9	3.20727	2.89443	33.5327	26.2214	8.19138	8.35731	4.00705	0.20931	0.41535	3.16904	9.08113	0.32719	0.20923	0.17722	93.2737	36.5475	12.7508	6.95783	1.05605	1.4186	30.1671	30.5038	10.609	5.81781	5.83405	0.11743	0.29317	3.39648	9.85385	0.27009	0.33767	0.32482	97.1148	42.155	12.3143	7.4318	2.15122	1.47583	3.36552	-4.28239	-2.41763	2.5395	-1.827	0.09188	0.12218	-0.22744	-0.77272	0.0571	-0.12844	-0.1476	-3.8411	0.43645	-5.60745	-0.47397
4	Male	70-80	40	0	No ventilation	ICU	137	ICU	Discharge	Hospital	1st	ARDS	27.43	468	2054	100	1175	1278	282	2486	957	268	1350	195	102	28	651	155	184	163	10020	414	144	571	1444	801	1977	69	1919	804	74	11	235	88	82	7214	37322	128	500	559	148	40	501	3475	940	19146	18985	8	166	993	13505	599588	94	3474100	102454	1558	191455	18128	10975	23209	13	0.4	11.64	5.9	3.2	4.67209	2.65112	17.9151	21.9951	8.0281	9.03976	4.07874	5.1139	5.89633	5.59889	9.1907	2.38338	0.79843	2.63838	81.6666	48.255	16.5553	17.0017	0.75219	1.43708	36.5812	32.7623	7.93832	4.98664	5.18789	0.09944	0.25667	3.07168	6.36221	0.12744	0.23075	0.2062	97.4546	36.2854	10.6115	5.24091	3.9199	1.21404	-18.6661	-10.7672	0.08978	4.05312	-1.10915	5.01446	5.63966	2.52721	2.82849	2.25594	0.56768	2.43218	-15.7881	5.94383	11.9695	11.7608
4	Male	70-80	68	1	No ventilation	ICU	137	ICU	Discharge	Hospital	1st	ARDS	27.43	590	2002	162	179	1031	308	3030	903	241	1070	213	137	14	637	90	229	135	3463	355	143	414	1550	587	1597	260	2283	652	52	9	116	168	32	3469	33740	77	480	174	45	43	543	1763	380	6135	2714	7	191	1580	6745	393136	86	1649300	48533	720	121065	9114	5807	14926	16	0.89	37.71	5.8	4.9	4.74744	2.67773	30.9061	13.4708	5.5981	10.3811	3.29622	6.51723	6.40687	5.17068	4.14431	2.64841	0.83186	3.20318	79.6507	37.9831	17.7123	15.7855	1.63699	2.10582	37.4322	29.4954	9.06725	4.26713	3.07235	0.14287	0.39711	3.09617	8.68025	0.24263	0.18997	0.17391	95.7172	37.6124	7.70336	6.58277	3.11045	0.57191	-6.52606	-16.0246	-3.46915	6.11393	0.22387	6.37436	6.00976	2.07451	-4.53594	2.40578	0.64189	3.02927	-16.0665	10.009	0.3707	9.2027
4	Male	70-80	73	2	No ventilation	ICU	137	ICU	Discharge	Hospital	1st	ARDS	27.43	354	2067	176	183	1151	20	2610	496	103	1194	173	176	21	776	126	213	59	4077	251	205	215	1198	324	1099	65	930	453	21	7	55	118	446	5547	54510	13	205	89	24	52	226	1892	194	12809	2813	7	104	853	4841	195048	78	1542800	91914	1868	284119	17979	5123	32293	14	0.9775	42.3654	5.78214	5.20357	6.21248	1.9217	35.6839	13.9433	6.06267	9.08855	2.11996	4.45261	6.16186	3.2989	4.83552	1.86751	1.03861	3.31243	81.2514	35.6275	15.5595	13.4175	0.58805	1.59788	45.5166	27.2445	5.4241	7.24475	4.19824	0.05666	0.14677	3.00611	4.46297	0.12069	0.23924	0.15341	97.6106	28.4793	11.8356	4.15327	5.62443	0.32382	-9.83272	-13.3012	0.63857	1.8438	-2.07828	4.39595	6.01509	0.29279	0.37255	1.74682	0.79937	3.15902	-16.3593	3.72391	7.14826	9.2642
5	Female	70-80	37	0	Ventilation	ICU	45	ICU	Death	Hospital	1st	non-ARDS	26.67	1779	2418	220	5464	8050	665	3544	646	190	669	235	90	56	669	205	199	729	2679	1743	92	2554	1915	740	1674	90	3264	511	95	9	184	109	69	2252	44805	222	440	390	18	40	450	1627	357	16828	6184	17	182	1283	6922	375182	84	946326	20412	1646	73995	13399	3257	14164	10	7.63	2.41	1.5	8.5	0.99339	1.35815	48.8553	26.9246	6.26013	5.07272	2.31114	0.21639	0.1571	2.59467	4.92704	0.14474	0.08201	0.10264	97.275	28.3351	7.56851	4.18467	0.69172	1.65368	43.1806	29.3119	7.14898	4.71792	3.17341	0.10252	0.20577	3.04635	6.25703	0.14255	0.19786	0.16969	97.3463	32.6669	8.25888	5.13215	0.30167	-0.29553	5.67466	-2.38732	-0.88885	0.3548	-0.86227	0.11387	-0.04867	-0.45168	-1.32999	0.00219	-0.11585	-0.06705	-0.07135	-0.69037	-4.33174	-0.94748
5	Female	70-80	42	1	Ventilation	ICU	45	ICU	Death	Hospital	1st	non-ARDS	26.67	1097	1408	153	1821	4714	277	2338	1018	209	1185	156	94	13	614	178	166	404	4400	416	81	1045	1703	638	2189	60	2766	508	67	6	146	90	35	4555	77077	74	398	1061	59	31	444	1809	354	48027	7011	4	155	1718	12107	480979	69	1660600	14426	863	140240	15158	7765	50873	14	7.30143	1.48143	1	6.28571	0.76871	1.26794	41.5962	28.5098	9.87621	4.29999	2.41266	0.3044	0.15069	2.57056	7.80534	0.20484	0.10978	0.12288	97.5083	35.7475	6.94532	5.73666	0.6866	1.52092	42.1507	29.5005	7.62656	4.87425	3.50947	0.10092	0.19357	2.98175	6.33323	0.12452	0.2094	0.18756	97.498	33.3769	8.78068	5.12774	0.08211	-0.25298	-0.55447	-0.99076	2.24965	-0.57426	-1.09681	0.20348	-0.04288	-0.41119	1.47211	0.08032	-0.09962	-0.06468	0.01028	-1.83536	2.37056	0.60892
5	Female	70-80	44	2	Ventilation	ICU	45	ICU	Death	Hospital	1st	non-ARDS	26.67	815	1166	119	803	2654	129	1520	656	171	922	165	93	25	614	137	135	310	3214	190	324	711	2024	468	1934	54	1436	410	30	5	80	104	128	3186	49082	98	320	702	39	40	347	1574	405	12769	10444	8	120	743	4831	379120	52	1197900	8800	478	107531	12477	8743	48794	12	7.17	1.11	0.8	5.4	0.60523	1.12044	35.0701	32.1113	12.3303	3.23368	2.53139	0.37816	0.19038	2.71478	9.25109	0.22996	0.10644	0.12679	97.7058	41.6097	5.99829	6.61378	0.66072	1.51641	41.1702	30.1461	8.18651	4.56231	3.50786	0.08845	0.19293	2.92051	6.53061	0.14038	0.19743	0.17961	97.5415	34.4184	8.44722	5.19515	-0.05549	-0.39597	-6.1001	1.96522	4.14376	-1.32863	-0.97647	0.28971	-0.00255	-0.20573	2.72048	0.08958	-0.09099	-0.05282	0.16429	-2.44893	7.19133	1.41863
5	Female	70-80	47	3	Ventilation	ICU	45	ICU	Death	Hospital	1st	non-ARDS	26.67	926	1773	174	510	1600	160	1307	104	130	750	141	96	17	427	99	131	207	2495	151	102	610	1408	424	1038	25	974	305	34	6	11	75	43	1767	28258	118	96	231	8	19	121	1397	243	22248	2307	0	24	310	1984	256177	9	1082200	9147	306	65850	10650	7306	30765	15	7.17	1.11	0.8	5.4	0.53128	1.17889	33.2282	33.2649	12.453	3.12089	3.0398	0.27981	0.19047	2.7726	9.40948	0.2584	0.1179	0.15432	97.8196	42.7926	6.43291	6.72069	0.65383	1.4072	40.8745	30.3983	8.0857	4.77213	3.78597	0.09334	0.17956	2.92139	6.31783	0.10206	0.21283	0.19536	97.6661	34.29	8.96629	5.06222	-0.12255	-0.22831	-7.64624	2.86661	4.3673	-1.65124	-0.74617	0.18647	0.01091	-0.14879	3.09165	0.15634	-0.09493	-0.04104	0.1535	-2.53338	8.5026	1.65847
6	Male	60-70	32	0	Ventilation	ICU	29	ICU	Discharge	Hospital	1st	non-ARDS	26.23	841	4243	288	2900	1766	507	2966	820	79	799	141	115	44	595	168	199	470	6657	397	80	1187	121	325	1630	60	723	429	83	10	114	54	47	2481	52355	439	511	313	139	31	523	1473	359	21541	9012	14	190	2016	12132	584122	96	882381	16478	1104	79847	9972	6300	8077	13	8.81	4.25	4.1	12.5	3.01338	2.66168	35.0435	32.7958	10.5078	1.38739	1.24205	0.62559	0.38771	3.29296	8.69634	0.18487	0.0661	0.09475	93.3117	40.2136	2.7903	6.7666	1.41087	2.29981	41.0449	31.9499	8.58811	2.54687	2.27417	0.14461	0.39731	2.39799	6.54099	0.15874	0.08565	0.16003	95.7474	35.4213	5.06671	5.02203	1.60251	0.36187	-6.00139	0.84587	1.91973	-1.15948	-1.03212	0.48098	-0.0096	0.89497	2.15535	0.02613	-0.01955	-0.06528	-2.43575	-2.27641	4.79235	1.74457
6	Male	60-70	37	1	Ventilation	ICU	29	ICU	Discharge	Hospital	1st	non-ARDS	26.23	667	5159	232	313	868	703	3166	768	47	633	165	105	12	472	120	207	329	6358	389	44	940	103	621	1407	57	1074	429	74	9	60	71	20	2775	64726	35	429	338	85	25	466	1245	274	43483	5134	3	153	1786	9489	426778	70	764275	9665	569	90280	8649	3044	9059	8	8.71	4.45714	3.1	14	2.63472	2.47825	35.7557	32.0634	11.0439	1.6483	1.32118	0.38765	0.34161	3.07853	8.85489	0.22076	0.07778	0.09326	94.1578	40.2579	3.14051	6.63762	2.0338	2.57629	44.2735	28.6516	7.70768	3.41424	2.04076	0.11064	0.25397	2.83229	5.66765	0.15759	0.11745	0.16264	95.0253	32.114	5.73509	4.72991	0.60092	-0.09804	-8.51775	3.41188	3.33626	-1.76594	-0.71958	0.27701	0.08764	0.24624	3.18724	0.06317	-0.03967	-0.06938	-0.86754	-2.59458	8.14386	1.90771
6	Male	60-70	39	2	Ventilation	ICU	29	non-ICU	Discharge	Hospital	1st	non-ARDS	26.23	788	4859	285	209	870	461	2589	576	33	573	125	99	10	450	113	220	395	4832	399	28	979	105	470	693	51	851	343	85	5	32	52	18	1737	50130	30	367	164	47	20	479	757	193	12646	474	2	149	856	6340	264191	66	468494	7201	353	68189	7359	2092	2317	3	8.67	4.54	2.7	14.6	2.63562	2.59978	36.5824	31.51	10.7442	1.75348	1.33745	0.52965	0.35349	3.01677	8.55112	0.22747	0.07112	0.08743	93.8815	39.4961	3.24948	6.53226	1.40347	1.95711	41.3085	32.8181	8.65573	2.28732	2.17626	0.05595	0.33047	2.41498	6.2978	0.12059	0.03258	0.14113	96.253	35.2732	4.6373	4.75705	1.23215	0.64267	-4.72608	-1.30808	2.08845	-0.53384	-0.83881	0.4737	0.02302	0.60179	2.25332	0.10688	0.03854	-0.0537	-2.37154	-1.38782	4.22288	1.77521
6	Male	60-70	42	3	Ventilation	ICU	29	non-ICU	Discharge	Hospital	1st	non-ARDS	26.23	738	4660	263	240	760	412	2324	133	27	509	119	83	8	450	100	169	281	4933	364	27	860	69	352	667	32	681	320	72	4		53	18	1233	44751	23	148	142	9	21	192	663	171	21003	58		32	390	6902	84510	10	437720	7988	213	61418	6215	1685	1889	2	8.61	3.89286	2.61429	13.7857	2.59748	2.44861	37.662	30.8036	10.8196	1.8412	1.35276	0.27828	0.3304	2.94789	8.53215	0.22153	0.07584	0.0887	94.3452	38.9459	3.3585	6.34816	2.01086	2.39017	43.2876	28.5743	8.27271	3.61879	2.2229	0.11404	0.27347	2.78339	5.96381	0.17925	0.12532	0.18331	95.2114	32.9776	6.15033	4.90093	0.58662	0.05844	-5.62565	2.22924	2.54691	-1.77759	-0.87014	0.16424	0.05693	0.1645	2.56834	0.04228	-0.04948	-0.09461	-0.86623	-2.79183	5.96823	1.44723
6	Male	60-70	44	4	Ventilation	ICU	29	non-ICU	Discharge	Hospital	1st	non-ARDS	26.23	738	4191	272	267	986	329	2427	120	28	529	119	86	9	450	111	172	247	5092	455	19	925	66	319	641	32	753	358	81	4		53	17	1472	47132	28	148	139	9	19	165	692	184	14492	49		28	363	6171	77055	9	497918	8147	238	60002	5218	1641	2604	2	8.57	3.46143	2.55714	13.2429	2.50843	2.34991	37.6558	30.419	11.2488	1.9155	1.3526	0.26342	0.3301	2.86259	8.72788	0.21192	0.06063	0.09339	94.5481	39.2662	3.42213	6.38093	2.08586	2.48271	42.2445	27.9844	8.70927	3.84386	2.31656	0.13136	0.30333	2.80585	6.50105	0.21406	0.13907	0.23817	94.9968	33.8959	6.53766	5.27347	0.42257	-0.1328	-4.58863	2.43459	2.53951	-1.92836	-0.96396	0.13206	0.02677	0.05674	2.22683	-0.00214	-0.07844	-0.14478	-0.44861	-3.11553	5.37031	1.10746
6	Male	60-70	46	5	Ventilation	ICU	29	non-ICU	Discharge	Hospital	1st	non-ARDS	26.23	557	2815	193	214	805	248	1991	124	22	427	112	72	8	367	87	146	189	4548	394	16	783	56	280	421	25	702	288	64	3		50	10	1017	39180	20	155	99	7	17	178	455	126	6308			30	336	6785	68121	10	430405	5033	206	37147	5473	1021	2108	1	8.53	3.03	2.5	12.7	2.51225	2.46718	37.2924	30.02	11.6812	1.96347	1.37977	0.23323	0.32601	2.75241	8.96924	0.23484	0.06306	0.10495	94.4613	39.7741	3.51125	6.45929	1.3653	2.19415	42.5183	31.8979	8.47095	2.38571	1.97487	0.07801	0.36469	2.1601	6.2506	0.12436	0.05183	0.16317	95.9978	34.5522	4.57559	4.65855	1.14695	0.27303	-5.22596	-1.87792	3.21026	-0.42224	-0.5951	0.15522	-0.03868	0.59231	2.71864	0.11048	0.01123	-0.05822	-1.53651	-1.06434	5.22188	1.80074
6	Male	60-70	49	6	Ventilation	ICU	29	non-ICU	Discharge	Hospital	1st	non-ARDS	26.23	455	1912	166	275	1334	366	2823	760	94	540	113	100	4	417	98	183	179	3025	594	12	918	47	256	712		974	503	48	3	49	81	3	1365	54610	22	543	59	62	29	524	586	195	13055	250	3	193	1172	6183	186154	84	547957	6643	309	50245	4643	1678	2996	0	8.45286	2.76857	2.24286	12.3143	2.47724	2.35248	36.5606	29.7812	12.3975	1.99106	1.408	0.24374	0.31906	2.70557	9.3725	0.23141	0.0674	0.0923	94.6075	40.6919	3.55876	6.6317	1.78623	2.55597	41.6427	28.6907	9.01866	3.84666	2.68809	0.11993	0.33584	2.5954	6.21289	0.17452	0.13856	0.19384	95.202	34.33	6.86715	4.97274	0.69101	-0.20349	-5.08217	1.09048	3.37884	-1.8556	-1.28009	0.12381	-0.01678	0.11017	3.15961	0.05689	-0.07116	-0.10154	-0.59456	-3.30839	6.36189	1.65896
6	Male	60-70	51	7	Ventilation	ICU	29	non-ICU	Discharge	Hospital	1st	non-ARDS	26.23	528	2434	176	288	1484	404	3024	711	92	503	132	102	4	466	94	187	182	2861	682	16	864	51	226	921		964	484	49	3	49	75	4	1130	45774	20	482	59	55	27	549	485	165	17061	234	3	189	1124	5749	148532	83	538147	5901	319	41741	3669	1688	2658	1	8.40143	2.59429	2.07143	12.0571	2.45209	2.24192	36.1347	29.5702	12.8175	2.02141	1.457	0.2592	0.30422	2.68166	9.63921	0.24509	0.07325	0.10257	94.7426	41.2501	3.65423	6.77514	1.86109	2.50706	40.4919	28.4658	9.37455	3.99093	2.85027	0.12799	0.37681	2.64066	6.7043	0.20692	0.15337	0.2483	95.127	35.2835	7.24287	5.33264	0.591	-0.26514	-4.35719	1.10435	3.44292	-1.96952	-1.39327	0.13121	-0.07259	0.041	2.93491	0.03817	-0.08012	-0.14573	-0.38447	-3.58864	5.96669	1.4425
6	Male	60-70	53	8	Ventilation	ICU	29	non-ICU	Discharge	Hospital	1st	non-ARDS	26.23	377	1811	133	250	1186	340	2666	599	80	473	126	94	4	336	79	164	138	2552	541	14	738	43	168	640		885	439	43	3	23	68	4	981	42987	18	450	46	41	23	494	423	154	9948	159	2	168	942	5725	119992	69	519577	5344	297	33313	3100	1274	2150	0	8.35	2.42	1.9	11.8	2.33628	2.22165	35.7886	29.5801	13.171	2.04176	1.50539	0.23177	0.31206	2.65896	9.76138	0.22588	0.0622	0.10299	94.8982	41.7033	3.71234	6.79056	1.78038	2.50345	40.234	28.7748	9.54322	3.98603	3.02843	0.12732	0.40894	2.52548	6.54841	0.18113	0.14835	0.21005	95.1799	35.4457	7.37286	5.16541	0.5559	-0.2818	-4.44537	0.80528	3.62775	-1.94427	-1.52304	0.10445	-0.09688	0.13348	3.21297	0.04475	-0.08615	-0.10706	-0.28168	-3.66052	6.25763	1.62515
7	Male	50-60	12	0	Ventilation	ICU	21	ICU	Discharge	Hospital	1st	non-ARDS	23.88	760	2011	187	795	2814	262	2397	989	213	655	141	84	26	614	110	196	451	3601	788	80	1985	1366	1368	1497	110	1336	372	46	6	172	89	38	4390	44113	166	514	473	134	41	495	846	180	24465	8362	10	248	4043	14746	713317	103	618755	12507	2155	117536	15893	5744	17712	13	9.09	4.66	7.2	13	2.20813	2.22575	34.4624	35.1755	9.84004	1.03005	1.05683	0.29516	0.31081	3.84729	9.15533	0.25694	0.05454	0.08121	94.9601	40.9719	2.22263	7.12911	2.26615	2.69318	39.8701	30.0597	8.52367	2.63953	2.19528	0.17855	0.36909	3.09344	7.47494	0.24262	0.16167	0.23211	94.493	36.0333	5.22859	5.99752	-0.05802	-0.46743	-5.40774	5.11588	1.31637	-1.60948	-1.13845	0.11661	-0.05828	0.75385	1.68039	0.01432	-0.10713	-0.1509	0.46712	-3.00596	4.93858	1.13159
7	Male	50-60	17	1	Ventilation	ICU	21	ICU	Discharge	Hospital	1st	non-ARDS	23.88	897	2488	183	488	1629	184	1648	992	151	521	119	83	19	556	83	156	386	2497	163	45	1072	749	1406	1497	69	1254	225	36	6	184	93	32	3982	44920	75	529	287	111	34	552	782	163	19834	7794	6	222	3463	16022	799944	93	427734	10114	1932	102214	17671	3720	9266	11	8.41857	4.82429	7.41429	12.7857	2.09759	2.19115	35.7699	34.5186	9.55176	1.10698	1.03632	0.24608	0.28938	3.79029	8.99536	0.26313	0.06279	0.08071	95.1758	40.1029	2.2868	6.99543	1.91474	2.37401	40.1798	30.0089	8.63589	2.82625	2.11688	0.17311	0.33003	3.10792	7.66085	0.25412	0.16656	0.25099	95.2081	36.1056	5.36069	6.09885	0.18285	-0.18286	-4.40988	4.5097	0.91587	-1.71927	-1.08056	0.07297	-0.04065	0.68237	1.33451	0.00901	-0.10377	-0.17028	-0.03231	-3.07389	3.99738	0.89658
7	Male	50-60	19	2	Ventilation	ICU	21	ICU	Discharge	Hospital	1st	non-ARDS	23.88	1426	2806	203	300	1385	179	1862	569	164	500	136	119	13	595	69	204	427	2356	200	89	1045	876	1246	1179	75	1084	230	38	11	87	97	53	2044	31004	175	393	131	46	29	398	523	84	8260	725	3	150	1628	6078	353237	77	316530	7924	1266	81907	9656	2245	4387	12	8.15	4.89	7.5	12.7	2.06748	2.1363	36.2585	34.16	9.60892	1.18634	1.04737	0.20933	0.27709	3.6993	8.94505	0.26097	0.06343	0.07993	95.3098	39.8298	2.37707	6.89804	1.88949	2.28729	40.1741	29.886	8.5736	2.84783	2.08028	0.17995	0.32777	3.18559	7.83376	0.28243	0.1685	0.28338	95.3155	36.1947	5.37998	6.27191	0.17799	-0.15099	-3.91563	4.27396	1.03532	-1.66149	-1.03291	0.02938	-0.05068	0.51371	1.11129	-0.02146	-0.10507	-0.20345	-0.00571	-3.00291	3.63508	0.62613
7	Male	50-60	22	3	Ventilation	ICU	21	ICU	Discharge	Hospital	1st	non-ARDS	23.88	650	1793	163	306	1267	144	1435	137	107	447	116	109	19	515	64	179	273	2750	104	49	616	930	1050	794	41	844	171	37	6	9	69	19	1890	25215	52	183	106	7	28	194	576	114	20148	74	0	32	750	8438	177225	9	346597	7534	1549	82928	8067	2518	2435	11	8.15429	4.37143	6.08571	12.9143	2.05417	2.03373	36.1634	33.7235	10.0594	1.27163	1.11596	0.18956	0.27623	3.585	9.12537	0.25878	0.05164	0.09158	95.4463	40.1611	2.53081	6.91847	1.84999	2.44947	41.6728	29.5031	8.21699	2.94047	2.04642	0.16733	0.31994	3.03302	7.11397	0.26222	0.1633	0.26103	95.2133	34.8554	5.41122	5.79151	0.20418	-0.41574	-5.50939	4.22042	1.84245	-1.66884	-0.93046	0.02223	-0.04371	0.55198	2.0114	-0.00344	-0.11166	-0.16945	0.23304	-2.88041	5.30567	1.12696
7	Male	50-60	24	4	Ventilation	ICU	21	ICU	Discharge	Hospital	1st	non-ARDS	23.88	606	1462	229	321	1050	119	1506	214	103	312	141	106	14	651	80	193	236	4020	136	35	628	854	1067	1407	78	909	166	25	8	17	107	26	4125	42158	35	185	327	13	38	206	868	83	42212	133	0	39	2287	31068	242516	11	587474	7369	1692	167657	20440	3390	5566	11	8.15714	4.02571	5.14286	13.0571	1.80199	1.81067	31.4555	33.0223	13.0593	1.25713	1.25028	0.21128	0.2665	3.27839	12.0976	0.31877	0.07268	0.09764	95.9096	45.6626	2.67774	8.33081	1.71231	2.28395	41.3669	29.9214	8.34148	2.73936	1.97649	0.16779	0.32599	3.14811	7.34165	0.25449	0.16634	0.25374	95.51	35.3494	5.13592	5.9563	0.08968	-0.47328	-9.91137	3.10087	4.71779	-1.48223	-0.72621	0.04349	-0.05949	0.13028	4.75593	0.06428	-0.09366	-0.1561	0.3996	-2.45818	10.3132	2.37451
7	Male	50-60	26	5	Ventilation	ICU	21	ICU	Discharge	Hospital	1st	non-ARDS	23.88	526	1406	185	176	637	91	1186	110	84	221	112	87	33	380	57	193	215	2611	100	25	496	815	1121	588	57	758	151	23	6		80	10	1999	29326	49	148	116	5	29	176	600	62	15089	62	1	33	943	6505	133511	9	373641	4571	633	109634	8889	1508	3376	12	8.16	3.68	4.2	13.2	1.44555	1.55914	24.988	32.8379	16.3989	1.1303	1.46556	0.18933	0.32209	3.11343	15.8746	0.4427	0.10223	0.13025	96.4839	52.8024	2.82834	10.3087	1.69681	2.52243	41.262	29.7633	8.42238	2.80989	2.06024	0.16743	0.341	3.03795	7.24106	0.26233	0.16112	0.25201	95.2723	35.375	5.28325	5.86262	-0.25126	-0.96329	-16.274	3.07461	7.97652	-1.67959	-0.59468	0.0219	-0.01891	0.07548	8.63353	0.18037	-0.05889	-0.12176	1.21156	-2.45491	17.4273	4.44605
7	Male	50-60	29	6	Ventilation	ICU	21	ICU	Discharge	Hospital	1st	non-ARDS	23.88	557	1063	184	162	888	202	1977	766	190	319	154	105	7	534	84	278	245	1648	159	24	496	682	1157	1186	221	1241	203	29	5	55	129	10	2521	36450	29	596	95	43	39	653	607	75	36360	633	4	210	2563	7686	353775	86	468817	4000	561	107710	7279	2209	3454	5	8.26286	3.30714	3.64286	12.2143	1.25484	1.49809	22.3025	33.2378	17.5356	1.1228	1.65967	0.22579	0.34432	3.06089	16.986	0.50033	0.1137	0.15773	96.677	55.4219	3.0539	10.9445	1.65403	2.55043	40.1883	29.7616	8.94439	2.91984	2.26943	0.15958	0.38317	2.927	7.5484	0.26671	0.17096	0.25622	95.2528	36.3184	5.61645	5.98937	-0.39919	-1.05234	-17.8857	3.47623	8.59117	-1.79704	-0.60976	0.06621	-0.03885	0.13389	9.43756	0.23362	-0.05726	-0.09849	1.42417	-2.56255	19.1035	4.95516
7	Male	50-60	33	7	Ventilation	ICU	21	non-ICU	Discharge	Hospital	1st	non-ARDS	23.88	485	759	135	243	1238	202	1919	711	125	317	137	108	5	466	87	247	253	1624	128	16	477	770	868	852	164	1841	203	28	4	36	132	5	2075	32073	26	438	59	39	40	484	574	84	18149	360	3	178	2075	6341	284096	77	364826	3858	720	68785	6977	2008	4198	3	8.4	2.81	2.9	10.9	1.16483	1.49077	21.026	33.7944	18.1108	1.17629	1.85357	0.29808	0.339	2.99445	16.981	0.50692	0.10994	0.15394	96.7073	56.3623	3.29374	10.9451	1.70972	2.46245	38.7479	29.7345	9.68323	3.11339	2.54616	0.16605	0.46232	2.77176	7.91218	0.25174	0.17776	0.26087	95.1995	37.4997	6.09817	6.12721	-0.54489	-0.97168	-17.7219	4.0599	8.42761	-1.9371	-0.69259	0.13203	-0.12332	0.22269	9.06886	0.25518	-0.06782	-0.10693	1.50785	-2.80443	18.8627	4.81794
7	Male	50-60	36	8	Ventilation	ICU	21	non-ICU	Discharge	Hospital	1st	non-ARDS	23.88	401	710	98	305	1392	196	1762	643	131	319	119	99	7	417	78	195	179	1712	110	14	475	759	772	640		1150	249	21	3	43	104	6	1849	36115	21	522	69	37	48	559	641	116	11799	298	4	195	2035	6505	189736	80	398278	5205	1129	65918	9290	1151	1950	1	8.18143	104.463	2.55714	12.6571	1.4562	1.67136	24.382	31.9464	16.7322	1.22106	1.54632	0.1053	0.39451	3.16871	16.4874	0.58963	0.09485	0.20399	96.3726	53.6743	3.06623	10.817	1.62791	2.5625	37.9066	29.97	9.99308	3.33088	2.92645	0.15708	0.52286	2.59815	7.71364	0.24544	0.19012	0.25531	95.1297	37.9325	6.70276	5.96401	-0.17171	-0.89114	-13.5246	1.97643	6.73912	-2.10982	-1.38013	-0.05178	-0.12835	0.57056	8.77379	0.34419	-0.09527	-0.05132	1.24297	-3.63653	15.7418	4.85302
7	Male	50-60	38	9	Ventilation	ICU	21	non-ICU	Discharge	Hospital	1st	non-ARDS	23.88	306	500	77	390	1937	219	1709	760	118	314	106	93	6	307	74	164	147	1540	91	10	477	718	624	491		1305	231	28	2	68	104	3	1888	33951	15	438	70	55	40	450	653	118	9697	282	3	165	2196	4650	176198	73	421366	6196	1172	70824	10451	2084	2652	1	8.03571	172.231	2.32857	13.8286	2.89537	3.05017	33.0934	34.3699	9.86633	0.72401	0.89384	0.41452	0.49274	4.01124	9.74884	0.29676	0.06069	0.08223	93.1472	41.8871	1.76077	7.70188	1.40018	2.70159	33.6713	32.1432	11.3874	2.75283	3.00006	0.15102	0.65953	2.69611	8.78605	0.22342	0.18568	0.24161	95.0877	41.7368	6.18018	6.58342	1.49519	0.34858	-0.57793	2.22666	-1.52103	-2.02882	-2.10622	0.2635	-0.16679	1.31513	0.96279	0.07334	-0.12499	-0.15938	-1.94048	-4.41941	0.15024	1.11846
7	Male	50-60	40	10	Ventilation	ICU	21	non-ICU	Discharge	Hospital	1st	non-ARDS	23.88	287	449	72	291	1120	24	1376	413	38	156	70	100	10	284	54	113	153	2211		3	387	334	367	358	29	310	157	11	2	55	63	3	3087	40516	3	248	40		47	260	395	86	10333	679	3	129	481	5255	175402	61	387671	5875	1564	110635	11312	1738	3879	5	7.89	240	2.1	15	2.58012	2.72949	32.657	34.5647	10.345	0.96776	1.08893	0.4968	0.40247	3.83358	9.88324	0.29275	0.07266	0.08546	93.7911	42.402	2.21481	7.67986	1.54447	2.70607	32.9529	31.3602	11.4278	3.09787	3.29793	0.16952	0.71945	2.73081	9.23188	0.25143	0.20946	0.30027	94.8605	42.1678	6.90553	6.93212	1.03565	0.02342	-0.29592	3.20454	-1.08274	-2.13011	-2.209	0.32728	-0.31698	1.10277	0.65136	0.04132	-0.1368	-0.21481	-1.06938	-4.69072	0.23426	0.74774
7	Male	50-60	47	11	Ventilation	ICU	21	non-ICU	Discharge	Hospital	1st	non-ARDS	23.88	168	324	39	212	759	6	1129	398	31	141	30	85	5		35	73	107	2005			310	323	308			167	130	5		23	55	6	2749	41094		235			24	268	305	51	8999	546	2	118	282	5146	159514	45	446758	5702	938	86972	14108	1497	3899	1	7.65	1.28	1.5	11.5	1.08371	1.56979	21.9793	33.9425	17.7915	1.81351	2.71765	0.15094	0.32614	2.90934	14.9209	0.43216	0.15088	0.21168	96.8694	54.4029	4.89371	9.76711	1.90927	2.82396	31.4837	29.728	11.6391	4.06655	3.98345	0.14331	0.77406	2.88719	9.6722	0.30951	0.22392	0.35573	94.3494	42.6456	8.62965	7.33771	-0.82556	-1.25417	-9.50436	4.21448	6.15234	-2.25304	-1.2658	0.00763	-0.44792	0.02215	5.24872	0.12265	-0.07304	-0.14405	2.52003	-3.73594	11.7574	2.4294
7	Male	50-60	88	12	Ventilation	ICU	21	non-ICU	Discharge	Follow-up	1st	non-ARDS	23.88	357	678	65	60	243	67	1068	515	32	375	61	180	7	262	52	78	185	2397	217	9	830	307	496	859	43	903	113	19	7	52	71	11	2121	26168	14	424	176	24	41	499	302	97	27534	501	2	180	1263	4110	153703	88	284863	4320	282	46843	8165	1514	2589						0.95391	1.3957	30.1241	27.7954	14.8441	6.41086	4.48711	0.03746	0.18724	2.1408	10.9667	0.24204	0.18117	0.23345	97.4257	44.4923	11.3126	7.11545	1.91517	2.69522	30.3514	28.5321	11.9031	5.87596	5.26023	0.12557	0.69368	2.5902	9.1292	0.26441	0.2672	0.39667	94.5704	42.1223	11.8001	6.86567	-0.96126	-1.29952	-0.22726	-0.73672	2.94105	0.5349	-0.77312	-0.08811	-0.50644	-0.4494	1.83749	-0.02237	-0.08603	-0.16322	2.85532	-0.48747	2.37006	0.24978
8	Female	60-70	33	0	Ventilation	ICU	43	ICU	Discharge	Hospital	1st	non-ARDS	31.22	596	800	245	2717	8427	1055	4962	792	433	1057	358	108	69	918	144	282	755	6598	9476	272	2256	1053	2063	2649	890	2702	1219	255	10	2545	144	31	11941	73091	151	524	1184	1075	24	594	3905	1551	7384	17764	24	774	1240	19197	549003	94	2671400	1399	30924	376471	22080	17791	28475	9	7.85	16.57	7.9	12.1	1.02528	1.7674	33.4684	34.2043	11.704	1.3548	1.7982	0.07696	0.26907	3.41148	10.3706	0.31783	0.10025	0.13138	96.8613	43.4722	3.38463	7.49772	2.03334	3.00401	28.339	32.8684	12.7344	2.095	2.92387	0.20125	0.53555	3.22459	11.1822	0.34313	0.2179	0.29744	94.2259	46.3127	5.53421	8.17262	-1.00806	-1.23661	5.12946	1.33596	-1.03039	-0.7402	-1.12567	-0.12429	-0.26648	0.18689	-0.8116	-0.0253	-0.11765	-0.16606	2.63543	-2.14958	-2.84052	-0.6749
8	Female	60-70	38	1	Ventilation	ICU	43	ICU	Discharge	Hospital	1st	non-ARDS	31.22	587	1266	291	1009	2245	580	3346	683	147	929	264	91	27	823	106	209	505	6019	4744	138	518	717	1256	4092	281	903	1052	121	7	1078	126	109	7473	57740	165	419	1213	520	23	430	3643	1219	16124	10118	9	204	662	10294	387664	81	2733700		6193	236303	20746	13647	7430	10	6.05714	114.734	6.61429	12.3143	0.78022	1.60444	29.0475	36.0286	12.9192	1.53108	2.45504	0.26201	0.23362	3.42001	11.1358	0.3147	0.11051	0.15727	97.1197	46.7009	4.2539	7.97431	1.62858	2.27188	26.6577	34.5582	13.3055	2.45945	3.64307	0.14672	0.36097	3.13975	10.9487	0.28168	0.22704	0.37072	95.5918	47.2609	6.70028	7.87863	-0.84836	-0.66744	2.38978	1.47034	-0.38625	-0.92837	-1.18803	0.11529	-0.12735	0.28026	0.1871	0.03302	-0.11653	-0.21345	1.52785	-2.44638	-0.55999	0.09568
8	Female	60-70	40	2	Ventilation	ICU	43	ICU	Discharge	Hospital	1st	non-ARDS	31.22	642	1908	308	952	1769	507	3370	536	121	962	237	109	20	839	98	207	396	6078	2506	107	395	670	835	3345	217	677	951	85	6	518	124	169	5871	49475	174	331	1016	279	24	335	3094	1029	13074	6775	5	132	485	7124	304239	31	2299200		2985	171270	15893	12277	4937	16	5.34	154	6.1	12.4	0.71606	1.4956	30.0787	36.0386	12.5211	1.8028	2.75163	0.24842	0.22281	3.29927	10.2702	0.2801	0.1237	0.15107	97.3171	45.4238	4.82921	7.43782	1.37763	1.92658	29.02	33.9839	12.3719	3.0841	3.99759	0.13361	0.30152	3.05111	9.90128	0.23197	0.24078	0.37809	96.2607	44.8515	7.70057	7.23516	-0.66157	-0.43098	1.05869	2.0547	0.14922	-1.2813	-1.24596	0.11481	-0.07871	0.24816	0.36889	0.04813	-0.11708	-0.22702	1.05646	-2.87136	0.57234	0.20266
8	Female	60-70	43	3	Ventilation	ICU	43	ICU	Discharge	Hospital	1st	non-ARDS	31.22	377	954	182	227	1079	204	1919	86	59	571	119	104	17	328	50	156	160	3523	570	45	305	791	410	844	66	481	455	30	4	66	47	19	2891	28281	57	124	165	34	11	161	2050	509	12185	783		28	251	5420	143187	8	1245400		988	109275	8760	10431	2489	11	4.96286	92.6543	7.08571	12.5714	0.72825	1.50437	31.7386	35.7781	11.881	2.20594	2.84366	0.2047	0.22196	3.08798	9.31549	0.23887	0.09619	0.15495	97.3407	43.5697	5.30075	6.7795	1.09308	1.70063	32.534	33.0298	11.0436	3.93929	4.29586	0.10236	0.23645	2.8027	8.48939	0.19819	0.23783	0.29685	96.8675	41.3491	8.76982	6.28098	-0.36483	-0.19626	-0.79539	2.74832	0.83732	-1.73335	-1.4522	0.10234	-0.01449	0.28528	0.8261	0.04068	-0.14164	-0.1419	0.47324	-3.46907	2.22063	0.49852
8	Female	60-70	45	4	Ventilation	ICU	43	ICU	Discharge	Hospital	1st	non-ARDS	31.22	429	586	196	260	958	110	2026	119	87	674	161	121	20	404	67	199	167	4219	822	40	393	1185	660	1085	119	799	507	30	6	68	56	21	2819	31111	61	143	172	43	17	149	2210	452	12062	859	1	26	372	6128	241938	8	2044500		948	124208	12532	4860	4294	12	4.71143	51.7571	7.74286	12.6857	0.71769	1.50274	32.6469	35.3285	11.593	2.40488	2.87455	0.26984	0.21112	3.03657	8.95104	0.22499	0.09484	0.14335	97.2986	42.677	5.51762	6.57837	0.9886	1.67692	34.9215	32.3511	10.2059	4.3651	4.2698	0.09242	0.21543	2.67555	7.59436	0.18055	0.21842	0.24436	97.0266	39.0827	9.09769	5.70082	-0.27091	-0.17418	-2.27464	2.97738	1.38717	-1.96022	-1.39525	0.17742	-0.00431	0.36102	1.35668	0.04444	-0.12358	-0.10101	0.27198	-3.58007	3.59437	0.87755
8	Female	60-70	47	5	Ventilation	ICU	43	ICU	Discharge	Hospital	1st	non-ARDS	31.22	715	1273	334	319	1933	178	2799	120	106	663	305	120	42	902	89	353	208	4074	993	79	472	931	847	2147	231	1178	618	50	20	35	107	56	3823	35190	80	149	324	39	31	171	1395	295	12124	1432	1	28	437	5020	230661	11	1261300		851	156098	10569	5713	4766	10	4.46	10.86	8.4	12.8	0.69516	1.51642	33.2176	34.989	11.7574	2.47991	2.73801	0.19286	0.20665	2.87032	8.87027	0.24287	0.08156	0.14194	97.3889	42.4132	5.44142	6.42467	0.99495	1.70802	36.7851	31.394	9.83071	4.46694	4.03373	0.08927	0.23363	2.55932	7.27957	0.1737	0.21197	0.23908	96.9741	37.7548	8.95173	5.48012	-0.29979	-0.1916	-3.56752	3.59499	1.92672	-1.98703	-1.29572	0.10359	-0.02698	0.311	1.5907	0.06917	-0.13041	-0.09714	0.41478	-3.51031	4.6584	0.94455
8	Female	60-70	50	6	Ventilation	ICU	43	ICU	Discharge	Hospital	1st	non-ARDS	31.22	498	905	226	303	1565	356	3269	779	386	829	291	144	18	835	86	306	183	2723	1505	83	618	2244	692	2743	560	1348	682	52	11	151	109	36	3569	40660	111	585	160	226	36	598	1573	362	16689	5069	10	202	1609	6668	382606	86	1331300	2698	783	172263	11844	4360	10185	12	4.59714	9.51857	7.67143	13.1429	0.69847	1.63367	31.152	34.7818	13.2073	2.26266	2.68092	0.43586	0.26408	2.74395	9.69823	0.23028	0.06747	0.14339	96.9679	44.7151	5.15445	6.90676	1.09577	1.90738	37.5093	30.6528	9.96345	4.38917	3.70093	0.1003	0.2678	2.50063	7.28645	0.19608	0.19963	0.23032	96.6287	37.4749	8.52005	5.48864	-0.3973	-0.27371	-6.35735	4.12898	3.24385	-2.12651	-1.02001	0.33556	-0.00372	0.24332	2.41178	0.0342	-0.13216	-0.08693	0.33918	-3.3656	7.24016	1.41812
8	Female	60-70	52	7	Ventilation	ICU	43	ICU	Discharge	Hospital	1st	non-ARDS	31.22	546	1440	285	316	2105	519	4025	723	419	804	366	132	18	1068	87	278	154	2579	1820	72	553	1809	972	3626	589	1348	698	84	15	122	127	39	4037	37243	65	505	183	173	57	521	1466	323	10546	3735	9	213	1599	7218	395169	95	1400600	3309	1030	157783	9739	3526	9972	16	4.68857	8.62429	7.18571	13.3714	0.69114	1.51225	30.4819	35.1946	13.2333	2.3512	2.86576	0.75436	0.25071	2.73082	9.48604	0.22588	0.09367	0.12831	96.7915	44.9	5.43894	6.94784	1.1242	1.89266	38.933	30.727	9.36574	4.66436	3.79897	0.08595	0.25821	2.31889	6.31887	0.14391	0.18104	0.18723	96.639	35.7762	8.8316	4.819	-0.43306	-0.38041	-8.45108	4.46762	3.86759	-2.31316	-0.93321	0.66841	-0.0075	0.41193	3.16717	0.08197	-0.08737	-0.05892	0.15255	-3.39266	9.12381	2.12884
8	Female	60-70	54	8	Ventilation	ICU	43	ICU	Discharge	Hospital	1st	non-ARDS	31.22	741	1205	421	653	3877	502	4169	828	317	913	331	217	19	1126	146	430	342	2825	3891	84	590	2248	919	3948	733	1897	800	105	13	142	141	49	4108	48176	103	501	332	267	62	537	1521	359	18403	3873	9	190	1756	7671	413873	84	1310800	3858	1407	171412	12543	1904	7712	12	4.78	7.73	6.7	13.6	0.6788	1.57058	28.5619	35.8001	14.1552	2.17221	2.74011	0.44053	0.28014	2.78092	10.3537	0.23346	0.09839	0.13401	97.0299	46.8718	5.14472	7.27731	1.22062	1.93384	39.4614	30.1358	9.19192	4.90555	3.74413	0.08974	0.26823	2.30164	6.24765	0.13323	0.18279	0.18354	96.4876	35.2185	9.01601	4.77002	-0.54182	-0.36326	-10.8995	5.66433	4.96324	-2.73334	-1.00402	0.35079	0.01191	0.47928	4.10606	0.10023	-0.0844	-0.04953	0.54236	-3.87129	11.6533	2.50729
8	Female	60-70	57	9	Ventilation	ICU	43	ICU	Discharge	Hospital	1st	non-ARDS	31.22	427	721	243	415	1656	236	2785	587	192	693	169	138	12	489	105	330	355	2371	2626	32	511	1992	680	1751	541	1196	526	34	4	86	90	12	3912	37778	49	357	148	167	34	378	1180	298	13438	2911	6	155	1230	4638	314717	76	1071900	2516	867	136395	10183	4278	7012	11	4.46429	7.07571	6.4	12.9714	0.66628	1.521	25.2929	37.0374	15.7808	1.77882	2.76324	0.39563	0.28037	2.7438	11.2539	0.24281	0.09622	0.14684	97.1367	49.9834	4.78512	7.70118	1.30112	2.11112	40.0952	29.8113	9.09647	4.90972	3.65049	0.08015	0.26888	2.16865	6.02038	0.14235	0.16523	0.17902	96.2387	34.7005	8.90446	4.58351	-0.63484	-0.59012	-14.8023	7.22611	6.68437	-3.1309	-0.88725	0.31548	0.01149	0.57515	5.23351	0.10046	-0.06901	-0.03218	0.89799	-4.11934	15.2828	3.11767
8	Female	60-70	59	10	Ventilation	ICU	43	ICU	Discharge	Hospital	1st	non-ARDS	31.22	431	905	216	246	1469	259	2867	531	173	611	211	132	9	597	112	334	375	1953	2773	36	544	2001	767	1567	547	1478	510	36	6	52	109	19	2251	29788	40	409	93	103	32	405	900	207	5095	539	4	157	1172	4509	232109	70	824887	2815	489	104864	8462	2435	4772	12	4.25381	6.63952	6.2	12.5524	0.67786	1.43221	26.9675	37.1897	14.6392	2.0902	3.09851	0.40037	0.24344	2.69305	10.1059	0.22284	0.09621	0.14297	97.2461	47.8094	5.42789	7.0638	1.40867	2.02257	40.1791	29.2936	9.13571	5.1913	3.53482	0.09917	0.27205	2.23559	6.14885	0.11966	0.17904	0.17992	96.1975	34.5386	9.08508	4.67697	-0.73081	-0.59036	-13.2115	7.89612	5.50351	-3.1011	-0.43631	0.3012	-0.02861	0.45746	3.95704	0.10318	-0.08283	-0.03695	1.04858	-3.65719	13.2708	2.38683
8	Female	60-70	64	11	Ventilation	ICU	43	ICU	Discharge	Hospital	1st	non-ARDS	31.22	354	717	154	260	789	18	2043	370	71	530	97	88	14	267	104	326	174	273	306	18	513	1061	363	491	86	816	278	12	2	55	52	18	4328	40056	8	205	32	187	27	231	653	206	7909	3808	6	115	293	3076	268940	62	878221	2262	1161	194321	11665	5347	15218	9	3.72762	5.54905	5.7	11.5048	0.72572	1.64671	30.11	35.0561	13.3419	2.88239	3.23008	0.28026	0.28184	2.67852	9.25944	0.21988	0.11006	0.17711	97.0655	44.781	6.39964	6.6135	1.61763	1.99526	39.981	28.0219	8.98979	6.24503	3.61543	0.10005	0.25548	2.40582	6.28583	0.14983	0.16002	0.17693	96.0316	34.0071	10.1974	4.8419	-0.89191	-0.34855	-9.87098	7.03422	4.35207	-3.36264	-0.38535	0.18021	0.02636	0.2727	2.97361	0.07005	-0.04996	0.00018	1.03389	-3.79777	10.7739	1.7716
8	Female	60-70	66	12	Ventilation	ICU	43	non-ICU	Discharge	Hospital	1st	non-ARDS	31.22	388	917	240	255	728	18	2617	533	86	760	148	108	18	478	122	292	230	260	506	24	515	1641	514	1247	194	656	375	16	5	43	83	23	8374	64645	7	218	89	185	38	247	1377	181	18261	2083	6	127	348	6239	264304	57	1196800	2262	1601	267757	19979	2771	15795	7	2.57	3.15	4.6	9.2	0.75234	1.62848	31.4146	34.4042	12.8337	3.2305	3.20035	0.2275	0.25776	2.59716	8.95193	0.21366	0.11611	0.17171	97.1339	43.5156	6.71867	6.37475	1.71164	2.03919	40.3348	27.6109	8.76701	6.56279	3.65366	0.10608	0.27979	2.35231	6.11167	0.14229	0.16138	0.1665	95.8633	33.429	10.5443	4.73115	-0.9593	-0.41071	-8.92017	6.79332	4.06664	-3.33229	-0.45331	0.12142	-0.02203	0.24485	2.84026	0.07137	-0.04527	0.00521	1.27061	-3.82565	10.0866	1.6436
8	Female	60-70	75	13	Ventilation	ICU	43	non-ICU	Discharge	Hospital	1st	non-ARDS	31.22	377	807	169	162	478	11	2411	372	54	568	124	123	16	441	107	303	223	199	572	15	560	1130	330	812	121	740	261	11	4	27	76	12	4690	43776	3	219	47	78	24	231	678	103	11956	983	6	113	260	4619	177230	64	859748	2472	597	147434	14138	1590	4745	2	2.57	3.15	4.6	9.2	0.7457	2.60929	32.7662	32.0542	12.5616	4.19821	3.26139	0.19593	0.30802	2.30555	8.56189	0.19293	0.08249	0.15661	96.1411	42.0355	7.69869	5.99817	1.99562	2.23066	39.4751	27.221	8.97753	6.96972	4.09113	0.11925	0.38463	2.14733	5.96193	0.1133	0.16717	0.1456	95.2698	33.5713	11.3736	4.57626	-1.24992	0.37863	-6.70894	4.8332	3.58411	-2.77151	-0.82974	0.07668	-0.07661	0.15822	2.59996	0.07963	-0.08468	0.01101	0.87123	-3.67495	8.46423	1.42191
8	Female	60-70	78	14	Ventilation	ICU	43	non-ICU	Discharge	Hospital	1st	non-ARDS	31.22	302	886	154	141	400	6	2262	335	55	598	114	96	13	415	100	289	151	206	494	18	454	1139	316	672	86	589	261	9	4	9	73	14	4609	43276	2	181	47	57	31	194	603	83	11450	625	4	103	194	3943	137874	45	813567	2820	585	130369	14435		5661	2	2.57	3.15	4.6	9.2	0.73455	1.43446	32.9662	32.1857	13.039	4.36879	3.36157	0.18794	0.27392	2.26096	8.68273	0.21916	0.10203	0.18305	97.3691	42.1642	8.01543	6.06447	2.17723	2.49807	38.7328	27.1476	8.97088	7.11202	4.24321	0.12122	0.40455	2.15373	5.97004	0.13609	0.17768	0.15486	94.7989	33.8072	11.6878	4.62712	-1.44268	-1.06361	-5.76662	5.03804	4.06812	-2.74323	-0.88164	0.06672	-0.13063	0.10723	2.71269	0.08307	-0.07565	0.02819	2.57019	-3.67234	8.35698	1.43735
9	Male	50-60	18	0	Ventilation	ICU	31	ICU	Discharge	Hospital	1st	non-ARDS	29.86	879	2535	198	1107	3711	590	3166	953	169	757	199	153	81	757	358	196	595	4932	841	156	1212	2891	887	1519	102	1422	534	88	9	260	94	183	5167	67028	222	521	574	434	73	550	1995	819	15000	13277	29	305	5001	12559	539442	97	1752800	38860	2281	202416	11625	7058	13529	14	8.71	12.32	5.5	16.7	3.25677	4.1504	22.8081	34.7057	10.9434	1.09096	2.02672	0.86387	0.91699	4.92433	13.5043	0.52414	0.12466	0.15976	90.812	49.4464	3.4021	10.7711	2.27563	3.49322	22.5328	30.983	12.6267	3.33309	3.91268	0.36097	1.11575	3.75348	14.5011	0.46816	0.2799	0.36358	92.7544	50.4669	7.88925	10.6555	0.98114	0.65718	0.27529	3.72269	-1.6833	-2.24213	-1.88596	0.5029	-0.19876	1.17085	-0.99683	0.05598	-0.15524	-0.20382	-1.94246	-4.48715	-1.02051	0.11553
9	Male	50-60	23	1	Ventilation	ICU	31	ICU	Discharge	Hospital	1st	non-ARDS	29.86	572	1423	140	473	1763	252	2193	737	107	252	125	85	34	575	137	166	386	4134	631	56	1042	1475	1264	1179	63	1436	506	74	14	110	83	64	4007	41690	87	503	504	159	37	511	1393	436	14462	8624	10	193	1947	7714	357011	96	986614	28060	581	119742	10338	4916	10749	14	8.68857	11.8629	6.14286	16.4143	2.54248	2.86166	29.0662	34.6677	9.50368	1.31424	1.85288	0.62843	0.53985	4.78298	11.5205	0.46758	0.1141	0.13774	93.4276	44.6232	3.41896	9.32939	2.41617	2.99632	27.2829	31.6833	10.7747	2.91412	3.22854	0.30328	0.76585	3.97773	12.6627	0.44106	0.25967	0.29373	93.5184	46.1624	6.69605	9.57252	0.12631	-0.13466	1.7833	2.98438	-1.271	-1.59988	-1.37566	0.32515	-0.226	0.80525	-1.14215	0.02652	-0.14557	-0.15599	-0.09079	-3.27709	-1.53917	-0.24313
9	Male	50-60	25	2	Ventilation	ICU	31	ICU	Discharge	Hospital	1st	non-ARDS	29.86	691	1794	187	1084	2508	191	2084	816	93	322	130	92	41	575	172	163	459	5424	418	63	1196	1456	1252	1761	84	1256	794	640	7	120	76	57	6047	53448	96	357	1067	164	42	384	1622	561	9247	12557	10	163	2098	8468	318658	87	1010700	37678	590	134215	17565	9974	16550	15	8.68	11.68	6.4	16.3	2.32161	2.61952	29.9734	34.5378	9.60108	1.35668	1.80244	0.45969	0.48591	4.64539	11.5045	0.45281	0.11039	0.12882	94.1133	44.2607	3.39833	9.12016	2.29733	2.76618	28.7852	31.9827	10.6052	2.75251	2.94979	0.25595	0.64278	3.89185	12.1295	0.45874	0.22728	0.25493	94.0378	45.1281	6.18451	9.15991	0.02428	-0.14666	1.18817	2.55512	-1.00416	-1.39583	-1.14735	0.20374	-0.15687	0.75354	-0.62501	-0.00593	-0.11689	-0.12611	0.07553	-2.78618	-0.86736	-0.03975
9	Male	50-60	28	3	Ventilation	ICU	31	ICU	Discharge	Hospital	1st	non-ARDS	29.86	667	1147	151	361	1362	123	1833	143	62	328	106	101	30	427	127	142	394	3474	451	43	1306	918	623	744	51	671	258	30	4	7	53	23	2737	31230	93	122	346	27	28	149	831	285	15800	1700	1	30	899	5715	218831	11	591639	29914	412	88447	6983	6908	6495	12	8.65429	11.1486	6.74286	15.9143	1.99842	2.38638	31.5561	34.4969	9.40729	1.46165	1.8099	0.38523	0.40471	4.50757	10.9101	0.43527	0.1157	0.12476	94.8253	43.133	3.51201	8.65931	2.10878	2.40167	31.1731	31.7679	10.0412	2.91313	2.90877	0.21388	0.51535	3.85603	11.1798	0.41387	0.23831	0.26821	94.7603	43.1117	6.32841	8.54965	-0.11036	-0.01529	0.38303	2.72901	-0.63394	-1.45148	-1.09887	0.17135	-0.11064	0.65154	-0.26968	0.0214	-0.12261	-0.14345	0.06495	-2.8164	0.02126	0.10966
9	Male	50-60	30	4	Ventilation	ICU	31	ICU	Discharge	Hospital	1st	non-ARDS	29.86	633	797	207	266	1018	84	1563	187	91	287	109	103	28	472	121	142	272	3455	377	28	1066	1466	1072	869	63	1083	315	22	5	24	83	20	5042	50732	52	121	468	37	27	140	1397	399	18137	2110	1	32	1053	7361	217785	9	946827	36808	610	145988	12788	7667	11789	11	8.63714	10.7943	6.97143	15.6571	1.88688	2.03912	32.509	33.9722	9.46412	1.58644	1.83513	0.51418	0.35498	4.35323	10.8305	0.41364	0.12861	0.11194	95.2048	42.5964	3.66213	8.56035	2.10237	2.25587	32.9042	31.2746	9.6437	3.0583	2.84873	0.21813	0.48037	3.78679	10.5957	0.33944	0.22974	0.26203	94.9433	41.6282	6.3988	8.12583	-0.21549	-0.21675	-0.39515	2.69759	-0.17958	-1.47186	-1.0136	0.29605	-0.12539	0.56644	0.23476	0.0742	-0.10113	-0.15009	0.26159	-2.73667	0.9682	0.43452
9	Male	50-60	32	5	Ventilation	ICU	31	ICU	Discharge	Hospital	1st	non-ARDS	29.86	577	899	176	528	1812	118	1577	178	54	309	112	91	105	355	132	138	252	2510	273	27	827	1059	888	844	48	854	266	29	5	17	80	17	5298	62170	100	114	366	27	47	134	1382	418	10751	2161	7	41	1000	6733	216223	11	829360	25552	789	165246	10624	8589	10769	9	8.62	10.44	7.2	15.4	1.84909	1.92221	32.5467	33.6961	9.70392	1.75691	1.98569	0.33935	0.33715	4.22504	11.0009	0.41948	0.09085	0.1266	95.5522	42.7177	3.96006	8.47945	1.98164	2.1439	33.8873	31.0751	9.47956	3.35741	2.98303	0.19124	0.46479	3.63902	10.0351	0.28492	0.23417	0.24285	95.2184	40.6404	6.81747	7.68848	-0.13255	-0.22169	-1.34063	2.62097	0.22436	-1.6005	-0.99734	0.14811	-0.12764	0.58602	0.9659	0.13456	-0.14332	-0.11625	0.33377	-2.85741	2.0773	0.79097
9	Male	50-60	35	6	Ventilation	ICU	31	ICU	Discharge	Hospital	1st	non-ARDS	29.86	491	713	146	276	904	361	2591	661	150	340	149	121	13	466	126	162	211	1534	370	29	758	892	641	1315	205	1090	368	58	8	77	100	12	2912	45783	50	555	109	123	42	541	928	310	18403	2316	7	195	2035	6436	374985	80	577013	21774	816	110187	6426	5767	5465	9	8.65857	10.0071	7.07143	14.7571	1.75425	1.94515	32.2492	33.43	10.126	1.84778	2.03676	0.39079	0.32667	4.11634	11.1579	0.38019	0.09875	0.14006	95.5831	43.1398	4.12335	8.49547	1.86926	2.11708	34.7564	30.4972	9.37496	3.72567	3.1049	0.17407	0.4294	3.44005	9.74843	0.29659	0.23446	0.23156	95.4102	39.8648	7.2966	7.42558	-0.11501	-0.17193	-2.50712	2.93284	0.75108	-1.87789	-1.06814	0.21672	-0.10273	0.67629	1.40952	0.0836	-0.13571	-0.0915	0.17294	-3.17325	3.275	1.06989
9	Male	50-60	37	7	Ventilation	ICU	31	ICU	Discharge	Hospital	1st	non-ARDS	29.86	393	377	96	325	1061	146	1723	624	130	286	132	102	10	391	111	152	155	1317	224	21	667	824	634	783	164	983	304	24	5	62	96	11	2514	43751	32	484	115	124	32	529	786	221	16409	2449	6	188	2055	5861	324886	84	503285	28098	682	94199	5715	3183	5501	4	8.68429	9.71857	6.98571	14.3286	1.6774	1.99958	32.2186	33.2157	10.2179	1.98387	2.12279	0.36146	0.32303	4.0029	11.2363	0.39265	0.11511	0.13275	95.6385	43.2114	4.35452	8.47844	1.79844	2.03004	35.3537	30.2509	9.25807	4.06707	3.28959	0.16309	0.42278	3.30037	9.347	0.25915	0.2307	0.2291	95.5857	39.1484	7.81645	7.10567	-0.12104	-0.03046	-3.13514	2.96477	0.95983	-2.0832	-1.1668	0.19837	-0.09975	0.70253	1.88931	0.1335	-0.11559	-0.09635	0.05288	-3.46193	4.06296	1.37277
9	Male	50-60	39	8	Ventilation	ICU	31	ICU	Discharge	Hospital	1st	non-ARDS	29.86	423	487	104	280	970	152	1616	537	118	249	106	100	7	307	101	135	126	1155	188	15	653	922	555	414		894	279	21	3	43	78	10	2641	45595	36	331	93	99	27	320	674	178	12743	1656	4	135	1482	2735	231751	70	494434	27366	616	92936	4304	3154	5548	5	8.71	9.43	6.9	13.9	1.56065	1.88087	31.9302	32.9854	10.5598	2.08823	2.20776	0.39002	0.30924	3.88335	11.5308	0.42003	0.11011	0.14358	95.8592	43.6922	4.54967	8.60357	1.74805	2.00915	36.1581	29.9432	9.1499	4.2795	3.27405	0.16204	0.41243	3.19491	8.98355	0.23914	0.22599	0.21992	95.6683	38.4096	7.99946	6.83856	-0.1874	-0.12828	-4.22794	3.04216	1.40991	-2.19127	-1.06629	0.22798	-0.10319	0.68844	2.54723	0.18089	-0.11588	-0.07634	0.19091	-3.44979	5.28256	1.76501
9	Male	50-60	44	9	Ventilation	ICU	31	ICU	Discharge	Hospital	1st	non-ARDS	29.86	401	681	104	292	1401	261	1957	571	123	315	119	107	10	364	123	161	133	1104	225	20	637	1038	581	567	156	1209	274	38	4	36	103	8	2049	31977	27	442	59	85	36	463	704	206	4630	344	4	181	1307	4448	150793	79	507062	22837	496	67728	4713	2721	3237	5	8.29571	7.54429	7.75714	14.2571	1.33705	1.7007	30.9847	32.6241	11.5297	2.26862	2.44817	0.36232	0.27018	3.67593	12.0862	0.40468	0.14207	0.16553	96.3298	44.933	5.0244	8.75582	1.72298	2.06191	36.7517	28.7544	9.18134	4.77415	3.4125	0.15662	0.44779	3.02765	9.0093	0.23654	0.23155	0.23158	95.6107	37.9289	8.64978	6.78879	-0.38593	-0.36121	-5.76694	3.86964	2.34839	-2.50553	-0.96433	0.2057	-0.17761	0.64828	3.07694	0.16814	-0.08948	-0.06605	0.71905	-3.62538	7.0041	1.96703
9	Male	50-60	46	10	Ventilation	ICU	31	ICU	Discharge	Hospital	1st	non-ARDS	29.86	287	419	104	410	286	20	1642	473	55	240	84	82	20	332	133	113	151	578	81	8	531	489	800	553	43	491	261	13	3	73	98	9	6331	58497	5	235	54	117	52	274	917	250	18539	1113	7	126	1048	3261	232130	64	610756	36761	1471	191175	10010	3604	9351	4	8.13	6.79	8.1	14.4	1.25884	1.54678	31.3728	32.701	11.4452	2.43507	2.59446	0.33311	0.24631	3.57522	11.7795	0.40297	0.14328	0.16542	96.615	44.4863	5.33824	8.52437	1.65737	2.10662	37.1937	28.6248	9.21832	4.806	3.38782	0.1465	0.46127	2.89411	8.8377	0.24097	0.22045	0.20434	95.6282	37.6528	8.61861	6.62315	-0.39853	-0.55984	-5.82085	4.07618	2.22689	-2.37093	-0.79336	0.18661	-0.21496	0.68111	2.94176	0.162	-0.07717	-0.03892	0.98673	-3.28037	6.83355	1.90122
9	Male	50-60	51	11	Ventilation	ICU	31	non-ICU	Discharge	Hospital	1st	non-ARDS	29.86	302	386	91	314	217	18	1566	413	40	262	91	71	15	300	103	106	160	614	89	9	576	426	495	426	40	567	291	11	3	73	85	12	4150	50330	4	237	62	105	41	257	603	210	28513	733	5	113	1002	4520	156024	57	546112	23124	1090	137468	8761	3013	4572	1	8.12286	5.70429	6.24286	13.4714	1.12782	1.56642	30.8768	31.5981	11.8719	2.97169	2.90392	0.16505	0.32042	3.55947	12.2348	0.44008	0.16784	0.19573	96.8203	45.0433	6.23918	8.76175	1.79782	2.09003	34.631	27.3083	10.484	5.15094	3.35992	0.15378	0.58352	3.08078	10.5012	0.39679	0.2311	0.23082	95.3749	40.3083	8.97278	7.78738	-0.67	-0.52361	-3.75424	4.28976	1.38788	-2.17925	-0.456	0.01127	-0.2631	0.47869	1.73365	0.04329	-0.06326	-0.03509	1.44544	-2.7336	4.73507	0.97437
9	Male	50-60	53	12	Ventilation	ICU	31	non-ICU	Discharge	Hospital	1st	non-ARDS	29.86	287	273	67	229	243	5	1426	393	32	272	81	67	12	189	74	95	150	431	55	8	446	399	543	426	29	531	295	6	2	43	83	11	3717	48220	2	210	43	84	38	244	556	156	18649	690	4	108	694	3657	126850	43	587674	20279	885	112798	8675	2514	4889	0	8.12	5.27	5.5	13.1	1.21687	1.91283	30.9606	31.1917	11.7492	3.17869	2.89281	0.21883	0.38899	3.47824	12.0496	0.40838	0.14389	0.20939	96.2625	44.7247	6.42477	8.65284	1.69548	1.98822	34.603	27.1767	10.527	5.31251	3.41563	0.15228	0.57297	3.10136	10.583	0.40116	0.22958	0.24108	95.591	40.3571	9.19879	7.84128	-0.47861	-0.07539	-3.64245	4.01499	1.22221	-2.13382	-0.52282	0.06655	-0.18398	0.37688	1.46662	0.00722	-0.08569	-0.03169	0.67145	-2.77402	4.36763	0.81156
9	Male	50-60	94	13	Ventilation	ICU	31	non-ICU	Discharge	Follow-up	1st	non-ARDS	29.86	367	334	55	81	304	52	814	453	25	412	61	167	11	250	63	64	152	1724	147	11	560	523	274	686	37	961	196	12	7	52	89	14	2578	30737	14	377	176	59	44	423	569	234	14255	467	3	182	756	3536	121257	95	474365	17790	406	59304	4959	1583	4476						0.822	1.43805	31.2728	27.5636	12.8184	5.79714	4.24867	0.08136	0.21883	2.86675	12.0427	0.3487	0.23588	0.24515	97.4398	43.8909	10.5268	8.19404	1.68231	2.16148	32.9519	27.3101	10.8056	6.97341	5.01032	0.15611	0.60728	2.59	8.97035	0.2519	0.26239	0.26682	95.3928	39.6472	12.5129	6.67838	-0.86031	-0.72343	-1.67908	0.25351	2.01271	-1.17627	-0.76165	-0.07475	-0.38845	0.27675	3.07235	0.0968	-0.02651	-0.02167	2.04694	-1.9861	4.24369	1.51566
10	Male	50-60	39	0	Ventilation	ICU	39	ICU	Discharge	Hospital	1st	non-ARDS	30.25	547	1490	198	474	1141	369	2500	900	106	649	119	94	48	575	183	156	340	7136	663	66	949	2828	1632	1062	78	851	453	80	6	279	68	123	4839	28389	114	524	485	146	28	559	1356	491	20006	11394	16	212	2678	12404	339974	107	1207600	11924	995	68216	19634	5925	13105	14	8.94	2.04	4.7	16.4	2.34285	3.23241	31.2762	35.4784	10.0856	2.24487	2.30094	0.49105	0.50414	3.37405	8.23201	0.22404	0.09284	0.12071	93.4296	41.6513	4.75935	6.63144	0.77175	1.77961	37.3656	32.3961	8.61434	3.91205	3.77434	0.09495	0.25119	3.19296	7.2195	0.1947	0.22222	0.21066	97.1025	37.2205	8.11926	5.79044	1.5711	1.4528	-6.08949	3.08228	1.47123	-1.66718	-1.4734	0.3961	0.25295	0.18109	1.01251	0.02934	-0.12938	-0.08995	-3.67295	-3.35991	4.43083	0.841
10	Male	50-60	44	1	Ventilation	ICU	39	ICU	Discharge	Hospital	1st	non-ARDS	30.25	442	1392	114	609	2223	224	1833	744	84	521	106	86	28	535	127	118	254	6597	220	52	717	1826	1495	693	35	891	362	92	3	152	63	29	4010	23363	61	388	412	98	33	378	1130	420	29999	6019	8	147	784	8925	285650	111	985132	13999	1046	49562	15288	5098	14299	13	8.67571	1.79714	2.98571	16.4	2.16513	2.93369	33.4612	34.6585	9.52721	2.63618	2.30563	0.47145	0.46555	3.22661	7.7496	0.19742	0.07351	0.12842	93.9642	39.9029	5.14374	6.25499	0.68739	1.71476	40.4583	30.9818	7.7278	4.38041	3.69834	0.07792	0.22018	3.05512	6.41914	0.15874	0.22568	0.19452	97.2998	34.5971	8.49894	5.25502	1.47774	1.21893	-6.99711	3.6767	1.79941	-1.74423	-1.39271	0.39353	0.24537	0.17149	1.33046	0.03868	-0.15217	-0.0661	-3.33558	-3.3552	5.30572	0.99997
10	Male	50-60	46	2	Ventilation	ICU	39	ICU	Discharge	Hospital	1st	non-ARDS	30.25	393	1558	132	478	1659	253	1719	543	54	405	92	76	24	355	104	131	206	4730	172	30	722	1669	1473	534	35	615	235	100	3	107	57	12	2319	18751	51	320	157	71	23	364	679	210	11535	3621	6	149	693	6483	268790	42	611136	11329	612	27638	9664	3353	6641	11	8.57	1.7	2.3	16.4	2.03756	2.74786	33.6086	34.5855	9.89773	2.5971	2.24401	0.32262	0.42509	3.16736	7.92081	0.24399	0.06779	0.13394	94.4669	40.1891	5.04285	6.2628	0.67853	1.82757	41.0949	30.3425	7.55502	4.60048	3.75415	0.08486	0.224	2.97149	6.26427	0.1824	0.22526	0.19465	97.185	34.0232	8.77454	5.16466	1.35903	0.92029	-7.48623	4.24303	2.34271	-2.00338	-1.51014	0.23776	0.20109	0.19587	1.65654	0.06159	-0.15747	-0.06071	-2.71817	-3.73169	6.1659	1.09814
10	Male	50-60	49	3	Ventilation	ICU	39	ICU	Discharge	Hospital	1st	non-ARDS	30.25	723	1328	212	326	632	107	1222	137	45	402	76	96	26	272	125	142	154	5350	147	18	666	1514	1189	450	18	720	281	27	3	24	59	11	2888	20089	399	114	205	15	22	138	868	314	41779	665	1	26	381	6991	159086	9	622260	11384	664	29501	11612	3446	5352	11	8.57	1.7	2.3	16.4	2.08753	3.06704	32.4198	34.306	10.3021	2.617	2.25296	0.25941	0.49914	3.17042	8.59457	0.23333	0.06994	0.12073	94.0869	41.3128	5.06062	6.59044	0.70414	1.66237	40.6997	30.2938	7.97388	4.57443	3.7226	0.09122	0.24862	2.93896	6.52145	0.14669	0.2157	0.20636	97.2936	34.5594	8.7191	5.25786	1.38339	1.40467	-8.27996	4.01221	2.32824	-1.95743	-1.46964	0.16819	0.25052	0.23146	2.07312	0.08664	-0.14576	-0.08563	-3.20676	-3.65848	6.75345	1.33258
11	Male	50-60	7	0	Ventilation	ICU	38	Biobank	Discharge	Hospital	1st	non-ARDS	29.39																																																											4.58	0.63	0.5	11.8	9.69929	12.5694	8.56071	20.5259	19.7815	1.4839	1.09811	0.84424	7.35777	2.32051	13.0638	0.59447	0.62125	1.47913	69.5293	61.2664	4.6824	13.4378	4.67673	2.18524	32.8375	27.2018	8.90381	4.86782	4.37642	1.74179	2.06114	2.98491	5.81285	0.87044	0.42022	1.05933	89.3351	38.1628	10.7238	7.91056	5.02256	10.3841	-24.2768	-6.67587	10.8777	-3.38392	-3.27831	-0.89755	5.29663	-0.6644	7.25099	-0.27597	0.20103	0.4198	-19.8058	-6.0414	23.1037	5.52727
11	Male	50-60	21	1	Ventilation	ICU	38	ICU	Discharge	Hospital	1st	non-ARDS	29.39	723	3738	478	214	1472	333	2694	903	264	1026	161	99	16	604	173	201	419	3413	1012	72	867	3159	1735	1407	84	1254	449	68	10	87	110	67	5608	53698	132	485	409	126	28	556	1960	547	18859	15585	5	233	2908	8809	440965	138	1368900	28235	664	146368	15042	7963	13576	13	4.85	4.55	4.3	15.8	3.80882	4.79994	18.1731	34.6615	14.7497	1.08155	2.36669	0.75191	1.00048	3.556	14.322	0.4292	0.1171	0.18205	89.6389	53.8099	3.74739	10.394	2.93245	2.92421	34.3349	28.348	9.15066	4.53331	3.45677	0.23361	0.64975	3.0081	9.75741	0.20468	0.23074	0.23546	93.26	39.0987	8.45628	7.26221	0.87637	1.87573	-16.1617	6.31351	5.599	-3.45176	-1.09008	0.5183	0.35073	0.5479	4.56455	0.22452	-0.11364	-0.05341	-3.62113	-4.70889	14.7113	3.13174
11	Male	50-60	26	2	Ventilation	ICU	38	ICU	Discharge	Hospital	1st	non-ARDS	29.39	659	3501	419	217	1482	509	2368	778	293	978	141	76	8	472	90	153	253	3520	299	51	798	3054	1261	1385	63	1350	386	91	10	25	90	38	5636	58390	53	388	603	100	24	398	1495	408	23233	9004	2	149	2848	9137	267407	100	1087000	28213	581	148190	17312	4151	20012	17	6.5	2.57143	2.51429	14.9429	1.12008	1.94255	21.7417	37.4723	13.0569	1.13693	2.21925	0.26251	0.45236	4.69161	15.0759	0.50025	0.15369	0.17395	96.2225	52.6303	3.68382	10.9053	2.54305	2.55481	39.0176	27.5125	7.68821	5.11344	3.12077	0.18182	0.45122	3.06308	8.14931	0.21316	0.21085	0.1802	94.2691	35.004	8.62526	6.33141	-1.42297	-0.61226	-17.2759	9.9598	5.36868	-3.97651	-0.90152	0.08069	0.00114	1.62853	6.92663	0.28709	-0.05716	-0.00625	1.9534	-4.94144	17.6263	4.57387
11	Male	50-60	28	3	Ventilation	ICU	38	ICU	Discharge	Hospital	1st	non-ARDS	29.39	542	2750	279	249	1103	265	1783	799	127	877	125	84	6	427	93	153	289	3115	226	26	682	3001	1578	1085	51	1128	362	82	6	32	86	26	4365	55471	45	357	574	108	19	347	1067	297	18455	9398	2	144	1426	8233	291620	45	846124	13235	612	113104	9912	6951	4171	16	7.16	1.78	1.8	14.6	0.97934	1.75463	24.801	37.6679	11.7219	1.42782	2.49066	0.35277	0.37079	4.5704	13.119	0.42091	0.15598	0.16685	96.5425	49.2957	4.24131	9.78882	2.45257	2.45406	40.7165	27.3036	7.20263	5.20268	3.03155	0.16104	0.39563	3.01365	7.46975	0.19806	0.21493	0.18342	94.5367	33.5389	8.63258	5.91727	-1.47323	-0.69943	-15.9155	10.3643	4.51929	-3.77486	-0.54089	0.19173	-0.02484	1.55675	5.64928	0.22285	-0.05895	-0.01657	2.00577	-4.39127	15.7568	3.87155
11	Male	50-60	31	4	Ventilation	ICU	38	ICU	Discharge	Hospital	1st	non-ARDS	29.39	400	1240	187	116	437	69	962	78	142	533	84	79	4	272	57	118	186	1831	168	12	486	1493	876	332	22	587	221	15	3		59	12	1357	20508	48	92	126	6	9	112	435	100	19863	1027		22	318	2274	125986		411577	6114	113	57765	4340	3988	1304	12	6.65429	1.54	1.37143	14.0857	0.93523	1.69746	27.4708	37.235	11.1991	1.54315	2.33924	0.297	0.34492	4.27981	12.0111	0.3727	0.12998	0.1444	96.7254	47.0615	4.15677	8.97632	2.49004	2.33456	42.446	26.869	6.92763	5.29409	2.95555	0.15239	0.36044	2.87517	6.79971	0.14317	0.19175	0.16057	94.6626	32.0807	8.60196	5.41319	-1.55481	-0.6371	-14.9751	10.3661	4.2715	-3.75094	-0.61631	0.14461	-0.01552	1.40464	5.21142	0.22953	-0.06177	-0.01617	2.06281	-4.44519	14.9808	3.56313
11	Male	50-60	33	5	Ventilation	ICU	38	ICU	Discharge	Hospital	1st	non-ARDS	29.39	577	2345	322	138	547	136	1634	94	151	555	130	122	7	380	94	193	323	2164	494	15	712	1901	1316	641	49	814	310	28	6		80	19	2211	31742	34	126	155	7	17	154	660	169	29697	662		25	471	4255	135265	8	691501	8399	262	95020	6808	4134	2405	12	6.31714	1.38	1.08571	13.7429	0.92987	1.63932	28.6989	36.4412	11.1691	1.67127	2.30776	0.2146	0.31802	4.15161	11.8142	0.37129	0.11756	0.15534	96.8982	46.2639	4.25194	8.75695	2.51664	2.40834	42.7689	26.4932	6.869	5.3989	2.90974	0.15025	0.35226	2.83046	6.75959	0.16246	0.19605	0.18416	94.5725	31.8215	8.68885	5.39884	-1.58677	-0.76902	-14.07	9.94797	4.30007	-3.72763	-0.60198	0.06435	-0.03424	1.32115	5.05459	0.20883	-0.07849	-0.02882	2.32568	-4.43691	14.4424	3.35811
11	Male	50-60	35	6	Ventilation	ICU	38	ICU	Discharge	Hospital	1st	non-ARDS	29.39	567	1909	310	94	431	106	1499	94	67	422	106	104	34	315	101	257	352	2022	478	12	594	1282	1477	421	38	897	241	22	4		89	9	1844	27833	80	106	119	5	17	120	529	116	18599	612	2	26	467	3388	122997	9	531056	5074	189	62409	5469	3030	1273	13	5.98	1.22	0.8	13.4	0.94245	1.65105	29.5747	35.9216	11.1241	1.81504	2.31712	0.24644	0.335	3.97238	11.4969	0.33994	0.11774	0.14555	96.8251	45.5546	4.39545	8.49693	2.47551	2.56177	42.8406	26.3875	6.88123	5.57684	2.99429	0.14969	0.37485	2.70545	6.50593	0.17791	0.19646	0.17197	94.4382	31.6095	8.93957	5.23009	-1.53306	-0.91072	-13.2658	9.53408	4.24286	-3.7618	-0.67717	0.09675	-0.03985	1.26693	4.99095	0.16203	-0.07872	-0.02642	2.38688	-4.54412	13.9451	3.26684
11	Male	50-60	38	7	Ventilation	ICU	38	ICU	Discharge	Hospital	1st	non-ARDS	29.39	675	3225	454	162	900	366	2547	664	249	695	192	108	3	637	113	175	294	1413	593	42	556	1906	704	1442	197	829	373	42	8	68	98	49	1681	27529	42	543	131	78	32	610	791	183	12236	4924	2	199	1776	6484	336853	86	603188	12853	312	57698	10225	5190	1408	12	4.58	0.63	0.5	11.8	0.86968	1.7034	29.6386	35.036	11.4751	1.9806	2.30951	0.44862	0.33321	3.81189	11.8009	0.34551	0.10939	0.13757	96.6451	45.8017	4.53706	8.66628	2.52376	2.56445	43.1142	26.0991	6.8936	5.99285	3.14108	0.1513	0.41905	2.54859	6.07823	0.12857	0.18279	0.16241	94.3414	31.0255	9.47913	4.89976	-1.65408	-0.86105	-13.4756	8.93688	4.58155	-4.01225	-0.83157	0.29732	-0.08584	1.2633	5.72264	0.21694	-0.0734	-0.02484	2.30366	-4.94207	14.7762	3.76652
11	Male	50-60	40	8	Ventilation	ICU	38	ICU	Discharge	Hospital	1st	non-ARDS	29.39	401	2030	312	84	468	264	1990	577	220	499	159	109	3	489	64	155	230	1254	364	13	582	1549	1266	921	156	894	312	32	5	49	101	8	1798	28913	24	475	84	52	25	543	549	126	13055	2020	2	185	1560	5482	249043	70	436062	9570	292	52088	4333	1807	1200	7	4.58	0.63	0.5	11.8	0.897	1.82609	29.6682	35.0632	11.5992	2.08031	2.28372	0.36888	0.35861	3.70804	11.5644	0.33458	0.08607	0.16164	96.5494	45.6864	4.61173	8.4584	2.45153	2.51435	43.2129	26.1727	6.81298	6.10157	3.18125	0.14916	0.42112	2.51455	5.99769	0.12431	0.18305	0.16295	94.4638	30.8766	9.62881	4.83857	-1.55453	-0.68826	-13.5446	8.89058	4.78621	-4.02126	-0.89753	0.21972	-0.06251	1.19349	5.56673	0.21027	-0.09698	-0.00131	2.08559	-5.01708	14.8099	3.61983
11	Male	50-60	42	9	Ventilation	ICU	38	ICU	Discharge	Hospital	1st	non-ARDS	29.39	465	1663	254	87	507	167	1801	455	201	402	132	111	3	378	60	201	276	1126	373	13	592	1063	1206	852	164	773	287	22	4	36	101	9	1898	27060	36	359	56	35	21	375	440	100	9571	2534	2	156	1317	3885	195161	68	389322	7996	266	54622	4152	1486	583	2	4.58	0.63	0.5	11.8	0.824	1.42505	30.0927	34.7934	11.6705	2.27652	2.32042	0.38341	0.33922	3.63893	11.6622	0.32389	0.07254	0.17717	97.0283	45.4899	4.84666	8.46064	2.41498	2.8957	42.7916	25.8358	6.70997	6.54784	3.31573	0.15793	0.43095	2.44959	5.92772	0.17369	0.18608	0.16244	94.1004	30.8252	10.2121	4.83104	-1.59098	-1.47065	-12.6989	8.95759	4.96052	-4.27132	-0.99531	0.22548	-0.09173	1.18934	5.73451	0.1502	-0.11354	0.01473	2.92787	-5.36542	14.6647	3.6296
11	Male	50-60	45	10	Ventilation	ICU	38	ICU	Discharge	Hospital	1st	non-ARDS	29.39	445	1645	206	95	577	167	1854	483	191	416	126	122	2	350	55	227	356	1028	482	7	653	1151	1305	852	205	890	334	20	4	43	104	6	2158	35173	29	357	65	30		407	469	126	7930	2291	1	149	1250	2930	196651	66	420693	6484	269	65351	3161	3080	583	2	4.45571	0.608571	0.457143	12.5286	0.75737	1.30529	29.1932	33.0648	12.8244	2.48138	2.34462	0.30604	0.32143	3.38271	13.392	0.36181	0.10413	0.16093	97.3099	47.3143	5.09106	9.19543	2.48777	2.87457	42.6519	25.4871	6.7623	6.98358	3.47855	0.16374	0.42687	2.36529	5.80501	0.16499	0.18536	0.163	94.047	30.5995	10.8105	4.71962	-1.7304	-1.56928	-13.4587	7.5777	6.06206	-4.5022	-1.13393	0.1423	-0.10544	1.01742	7.58698	0.19682	-0.08123	-0.00207	3.26283	-5.71942	16.7149	4.47581
11	Male	50-60	49	11	Ventilation	ICU	38	non-ICU	Discharge	Hospital	1st	non-ARDS	29.39	342	1541	147	105	405	13	1693	370	60	288	114	103	4	267	39	168	182	886	121	7	330	702	1110	553	40	904	233	7	3	23	107	17	3406	40645	5	243	62	29	34	265	252	71	15909	911		116	796	4835	123120	57	371253	5094	386	94992	5657	1244	1423	0	4.29	0.58	0.4	13.5	0.73568	1.38936	31.0672	31.9632	12.4742	2.97673	2.39999	0.19055	0.30164	3.24546	12.6025	0.36377	0.12764	0.16213	97.3828	45.5623	5.66648	8.67872	2.55435	2.83201	41.9579	25.4549	7.12406	7.08049	3.58774	0.17522	0.46985	2.30894	5.93558	0.14826	0.20039	0.17037	93.9686	31.1277	11.039	4.77844	-1.81867	-1.44265	-10.8907	6.50834	5.3501	-4.10376	-1.18775	0.01533	-0.16821	0.93652	6.66691	0.21551	-0.07275	-0.00824	3.41419	-5.37251	14.4346	3.90028
11	Male	50-60	52	12	Ventilation	ICU	38	non-ICU	Discharge	Hospital	1st	non-ARDS	29.39	354	1444	173	97	318	6	1809	370	65	314	109	114	6	300	39	149	209	976	111	7	284	763	853	553	40	751	181	7	4	30	90	18	3453	42384	5	231	69	23	34	268	274	65	12692	870	2	120	933	4880	125399	54	398421	5167	455	78864	7359	1388	1242	0	4.23	0.154643	-0.0178571	13.2536	0.76804	1.8405	31.8279	30.7772	12.2875	3.47513	2.42596	0.14477	0.40986	3.24362	12.1291	0.36832	0.12007	0.18209	96.8368	44.6529	6.20325	8.48306	2.6452	2.50825	40.499	25.8812	7.85153	7.01565	3.51561	0.16946	0.47323	2.53249	6.41973	0.15969	0.17781	0.15112	94.2039	32.4477	10.8602	5.12161	-1.87716	-0.66775	-8.67115	4.89601	4.43595	-3.54052	-1.08965	-0.02469	-0.06337	0.71113	5.70935	0.20863	-0.05774	0.03097	2.63298	-4.65694	12.2052	3.36145
11	Male	50-60	54	13	Ventilation	ICU	38	non-ICU	Discharge	Hospital	1st	non-ARDS	29.39	354	944	120	125	444	10	1559	361	58	303	109	112	6	332	39	133	241	1021	100	6	336	617	853	459	40	729	203	7	3	30	83	11	3473	43078	6	211	47	19	34	260	245	59	17146	603	2	121	796	4628	91050	46	409023	5875	410	66879	6258	964	565	0	4.19	-0.128929	-0.296429	13.0893	0.80321	1.89123	32.2851	30.5202	11.9935	3.84214	2.38736	0.24297	0.50137	3.13834	11.726	0.34303	0.09562	0.22992	96.5612	43.9317	6.55504	8.31014	2.70771	2.66622	39.1152	25.4727	8.12055	7.28953	3.68957	0.17432	0.51873	2.64236	7.0024	0.20563	0.20437	0.19064	93.933	33.4627	11.3741	5.57205	-1.9045	-0.77499	-6.83012	5.04745	3.87298	-3.44739	-1.30221	0.06865	-0.01736	0.49598	4.7236	0.1374	-0.10875	0.03928	2.6282	-4.81907	10.4689	2.73809
11	Male	50-60	83	14	Ventilation	ICU	38	non-ICU	Discharge	Follow-up	1st	non-ARDS	29.39	433	1783	129	79	573	136	1544	515	49	372	73	165	6	295	54	111	248	1714	604	7	1001	817	493	813	46	653	181	27	8	40	76	15	2276	27439	26	408	169	39	40	485	349	153	14097	490	2	193	922	3629	102889	102	356794	7057	237	46107	4941	2109	1813						0.70765	1.89978	37.2739	26.7791	11.0428	6.69368	2.94202	0.05448	0.28789	2.51452	9.31603	0.23594	0.11399	0.13825	97.0502	38.1728	9.88794	6.44852	2.80277	2.94566	33.8004	25.9762	9.85227	8.12215	4.81816	0.2065	0.65933	2.38658	7.72647	0.21	0.2404	0.25308	93.3857	36.9879	13.4338	5.94618	-2.09512	-1.04588	3.47354	0.80285	1.19051	-1.42847	-1.87614	-0.15202	-0.37144	0.12794	1.58956	0.02594	-0.12641	-0.11483	3.66448	-3.54585	1.1849	0.50234
12	Female	70-80	23	0	Ventilation	ICU	26	ICU	Discharge	Hospital	1st	non-ARDS	29.41	547	2753	359	169	1207	682	3417	771	75	543	112	108	54	404	110	212	461	4272	716	27	887	1462	1272	1630	72	1502	633	133	7	165	81	30	2904	59913	50	506	293	89	25	507	1267	369	13861	1604	17	218	2642	8636	462557	83	819349	5275	1232	91849	11833	4145	8100	14	8.23	9.94	5.9	12.9	6.42298	5.18489	29.9363	32.489	8.79454	1.83864	2.45018	0.42962	0.65153	3.62738	7.66811	0.26692	0.10673	0.13323	87.311	39.6582	4.52878	6.57522	1.86029	2.29557	30.2891	33.1558	9.66854	4.49887	6.03685	0.166	0.39383	3.10227	7.6967	0.18336	0.32206	0.33073	95.2843	40.8124	11.1885	6.18915	4.56269	2.88932	-0.35284	-0.66684	-0.874	-2.66023	-3.58667	0.26362	0.2577	0.52511	-0.02859	0.08356	-0.21533	-0.1975	-7.97333	-6.65973	-1.15422	0.38607
12	Female	70-80	28	1	Ventilation	ICU	26	ICU	Discharge	Hospital	1st	non-ARDS	29.41	707	5504	618	156	904	571	3182	813	48	734	112	105	34	472	108	274	691	4304	888	35	748	985	828	1674	66	1206	496		6	140	57	36	2854	64261	56	582	342	120	26	648	1085	330	13620	1330	11	246	4454	15735	859939	106	800257	7269	875	98768	8550	4648	8089	6	8.23	9.94	5.9	12.9	5.82113	4.76008	29.3934	32.2137	9.83332	1.99389	2.57737	0.42005	0.59822	3.49039	8.35319	0.28236	0.10709	0.15577	88.4005	41.0072	4.83413	6.84472	1.68571	2.11417	28.2715	32.6766	11.2427	4.47264	6.00491	0.15884	0.37682	3.0348	9.01964	0.22501	0.33911	0.37747	95.6645	43.4059	11.1941	6.87834	4.13542	2.64591	1.12188	-0.46292	-1.40942	-2.47875	-3.42754	0.26121	0.2214	0.45559	-0.66645	0.05735	-0.23202	-0.2217	-7.26395	-6.35999	-2.39869	-0.03362
12	Female	70-80	30	2	Ventilation	ICU	26	ICU	Discharge	Hospital	1st	non-ARDS	29.41	557	2906	448	86	739	264	2338	589	47	753	119	105	25	450	83	329	520	4881	603	36	884	1130	1361	1179	69	1457	477		5	53	78	18	2449	53257	45	383	255	46	21	410	886	219	6972	736	7	176	2098	7400	359180	52	738115	6077	540	63415	7573	4789	6439	7	7.92	6.34	1.9	13.3	5.26748	4.05572	29.1902	33.1272	10.1055	1.91249	2.61046	0.48686	0.52538	3.49491	8.67882	0.29219	0.0932	0.1596	89.6646	41.6957	4.77576	7.01158	1.45277	2.02355	27.3971	32.91	11.5423	4.45869	6.24302	0.14251	0.38221	2.98984	9.48267	0.27159	0.32975	0.37392	95.9989	44.3721	11.4054	7.12205	3.81471	2.03217	1.79305	0.21716	-1.43679	-2.5462	-3.63256	0.34435	0.14317	0.50507	-0.80385	0.0206	-0.23655	-0.21432	-6.33439	-6.62963	-2.67638	-0.11047
12	Female	70-80	33	3	Ventilation	ICU	26	ICU	Discharge	Hospital	1st	non-ARDS	29.41	536	2478	299	77	484	81	1577	178	142	676	106	98	13	427	48	278	207	4965	285	49	933	2380	1310	844	51	1458	339	18	4	9	87	88	1844	47223	73	145	276	10	17	188	1222	235	35488	69		31	1146	15284	385742	8	692063	11628	533	63858	11978	6023	20080	10	7.92	6.34	1.9	13.3	3.89925	2.92375	27.7466	34.5129	11.6739	1.77063	2.55911	0.39591	0.39162	3.59301	10.0191	0.23939	0.12498	0.14985	92.3895	44.5287	4.60456	7.5766	1.37415	1.98618	29.7719	33.0443	11.0685	4.1445	5.32664	0.1294	0.34704	3.02481	8.9164	0.24648	0.29307	0.32658	96.1632	42.8072	10.0908	6.76513	2.5251	0.93757	-2.02527	1.46856	0.6054	-2.37387	-2.76753	0.26651	0.04458	0.5682	1.10265	-0.00709	-0.16809	-0.17673	-3.77376	-5.48623	1.72142	0.81147
12	Female	70-80	35	4	Ventilation	ICU	26	ICU	Discharge	Hospital	1st	non-ARDS	29.41	400	1495	185	80	544	61	1321	112	175	740	99	111	31	355	55	246	192	5136	158	24	892	1378	981	641	35	1511	271	16	3	8	72	30	1903	38723	41	93	132	5	17	84	1301	281	6868		1	21	363	3158	199704	8	797592	11343	643	64449	10952	6765	9943	9	7.92	6.34	1.9	13.3	2.93663	2.36033	27.914	35.9473	11.4427	1.73895	2.52942	0.64192	0.32998	3.64992	9.95911	0.3045	0.10843	0.13672	93.7311	44.7917	4.51352	7.71754	1.32576	1.93652	32.3069	32.6779	10.3014	4.06551	4.84896	0.12282	0.31759	3.04475	8.25755	0.22123	0.27994	0.29323	96.2973	40.8464	9.48764	6.37917	1.61087	0.42381	-4.39287	3.26946	1.14135	-2.32656	-2.31954	0.5191	0.01239	0.60517	1.70156	0.08327	-0.17151	-0.15651	-2.56617	-4.97412	3.94532	1.33837
12	Female	70-80	37	5	Ventilation	ICU	26	ICU	Discharge	Hospital	1st	non-ARDS	29.41	536	1553	253	116	827	111	1492	182	104	727	99	135	39	380	80	261	236	5908	184	20	1115	1132	799	893	44	1185	339	32	3	16	68	17	3546	56123	67	138	295	15	28	138	1418	354	7959		2	31	1000	10183	209573	9	682494	12455	950	84469	11637	8394	7979	14	7.92	6.34	1.9	13.3	2.0753	1.7034	29.712	36.5509	11.0504	1.94839	2.74748	0.33622	0.26172	3.76711	9.37024	0.19546	0.12884	0.15259	95.6234	43.6473	4.9773	7.20383	1.2411	1.83702	34.4752	32.1148	9.51545	4.37034	4.82582	0.12428	0.28884	3.01761	7.45546	0.16726	0.27453	0.29222	96.5088	38.8163	9.7629	5.89373	0.8342	-0.13362	-4.76322	4.43603	1.53491	-2.42195	-2.07834	0.21194	-0.02712	0.7495	1.91478	0.0282	-0.14569	-0.13963	-0.8854	-4.7856	4.83106	1.3101
12	Female	70-80	40	6	Ventilation	ICU	26	ICU	Discharge	Hospital	1st	non-ARDS	29.41	416	764	178	116	814	250	2149	655	186	589	137	131	19	466	77	329	233	2548	276	24	1520	1091	660	1121	164	1421	443	37	5	74	101	8	1830	35022	47	459	75	62	36	499	855	256	11750	150	10	208	1580	6884	378166	83	502655	7108	563	66646	6766	4442	3057	7	7.91571	5.50857	1.77143	12.7	1.53736	1.34186	28.9741	36.8111	11.5262	2.10391	2.97707	0.16027	0.21473	3.75542	10.052	0.23418	0.1498	0.16208	96.7458	44.7869	5.39286	7.48131	1.19392	1.80797	36.5163	31.5854	8.70754	4.67318	4.68927	0.1099	0.25861	2.97238	6.79807	0.16536	0.26107	0.26112	96.6296	36.9037	9.88463	5.49593	0.34344	-0.46611	-7.54218	5.22571	2.81866	-2.56927	-1.7122	0.05037	-0.04388	0.78304	3.25389	0.06882	-0.11127	-0.09904	0.11617	-4.49177	7.88322	1.98538
12	Female	70-80	42	7	Ventilation	ICU	26	non-ICU	Discharge	Hospital	1st	non-ARDS	29.41	416	866	190	113	697	268	2314	810	181	593	137	128	17	466	87	299	271	2557	350	21	1562	954	649	1186	173	1594	422	32	4	92	101	7	2514	47364	42	501	96	88	36	548	1046	335	12236	133	12	221	2256	8031	390607	84	606725	8623	741	91192	8341	4937	4186	3	7.91286	4.95429	1.68571	12.3	1.44216	1.28877	28.9927	36.7007	11.5179	2.29978	3.21407	0.16776	0.21932	3.63669	9.96832	0.24809	0.14567	0.15799	96.882	44.6885	5.81751	7.39596	1.27492	1.75589	36.8841	31.047	8.7922	4.75413	4.37135	0.12822	0.25608	3.02639	7.00243	0.17448	0.26367	0.26912	96.5849	36.7906	9.65827	5.64743	0.16724	-0.46712	-7.8914	5.65374	2.72571	-2.45435	-1.15728	0.03954	-0.03676	0.6103	2.96589	0.07361	-0.118	-0.11113	0.2971	-3.84076	7.89792	1.74853
12	Female	70-80	44	8	Ventilation	ICU	26	non-ICU	Discharge	Hospital	1st	non-ARDS	29.41	462	1108	209	125	958	354	2754	686	184	519	143	121	18	417	77	311	280	2269	437	22	1483	1310	667	1022	181	1532	453	44	4	68	98	6	1556	34977	57	524	69	60	36	559	755	220	7510	79	10	206	1756	6153	224659	77	562553	7243	561	64382	6101	2194	1871	2	7.91	4.4	1.6	11.9	1.468	1.26762	29.2355	36.4068	11.4926	2.48532	3.39115	0.17643	0.20409	3.55631	9.7737	0.21896	0.14415	0.17945	96.8838	44.34	6.20007	7.23603	1.22244	1.78452	36.6343	31.2598	8.77262	4.95083	4.76316	0.11179	0.25826	2.86265	6.70476	0.15929	0.25871	0.25679	96.623	36.672	10.2295	5.38577	0.24556	-0.5169	-7.39887	5.14694	2.71994	-2.46551	-1.37201	0.06464	-0.05417	0.69366	3.06894	0.05967	-0.11456	-0.07734	0.26086	-4.02942	7.66793	1.85026
12	Female	70-80	47	9	Ventilation	ICU	26	non-ICU	Discharge	Hospital	1st	non-ARDS	29.41	365	910	158	142	893	304	2641	605	166	518	126	106	14	391	75	246	235	1954	417	15	1119	1193	568	783	156	1494	436	37	3	49	93	4	1348	35958	45	446	50	50	31	469	690	228	4689	79	6	171	1327	5243	116580	68	605547	8171	718	62395	6704	1806	2162	1	7.86429	3.60857	0.985714	11.7571	1.53235	1.24615	29.6087	35.6938	11.5568	2.77638	3.53404	0.15496	0.21838	3.41961	9.72948	0.2428	0.1211	0.16545	96.8482	43.9978	6.59696	7.14729	1.21462	1.7938	36.9528	31.3208	8.70111	5.05077	4.68212	0.11594	0.25949	2.78454	6.48295	0.16542	0.25048	0.22523	96.6162	36.308	10.2086	5.22472	0.31773	-0.54765	-7.34413	4.37304	2.85573	-2.27439	-1.14808	0.03902	-0.04111	0.63507	3.24653	0.07738	-0.12938	-0.05978	0.232	-3.61163	7.68977	1.92257
12	Female	70-80	78	10	Ventilation	ICU	26	non-ICU	Discharge	Follow-up	1st	non-ARDS	29.41	271	990	133	86	318	11	1861	344	84	158	84	92	10	332	43	260	144	2038	169	15	719	293	212	426	43	638	304	10	3	9	72	9	1776	37286	2	183	28	8	31	210	316	48	501	204	3	106	671	3736	150649	29	350664	5094	744	22653	4764	1112	4303						0.72198	0.84135	22.6351	32.7747	17.875	4.38506	5.24089	0.02952	0.15894	2.37677	12.3227	0.22469	0.18836	0.22487	98.2482	51.532	10.0392	7.87527	1.63807	2.2623	28.9636	28.5903	11.4263	6.89122	6.4393	0.15044	0.52348	2.80316	9.27422	0.25116	0.35759	0.42886	95.4257	42.2056	14.117	7.02004	-0.91609	-1.42095	-6.32847	4.18445	6.44867	-2.50616	-1.19841	-0.12092	-0.36454	-0.42639	3.04849	-0.02647	-0.16923	-0.20399	2.8225	-4.07779	9.32644	0.85523
13	Male	70-80	10	0	Ventilation	ICU	15	ICU	Discharge	Hospital	1st	non-ARDS	28.08	848	2937	226	505	2611	259	2724	744	161	840	146	178	30	494	282	290	576	4632	843	60	1093	1306	1959	990	60	2066	444	60	6	172	102	70	2948	50925	136	341	293	96	33	360	740	243	5988	4617	10	150	2274	8203	213594	64	886490	16574	1318	73337	14427	6668	13600	11	6.19	22.47	4.9	14.3	2.11432	2.97	21.1848	34.0662	11.4908	1.5538	3.40584	0.63735	0.7923	5.12289	15.5559	0.56649	0.2636	0.27575	93.486	51.9141	5.49899	11.8904	2.69125	3.15921	26.5343	29.2891	9.21862	5.95173	6.41231	0.27926	0.78765	3.71242	10.9604	0.2558	0.40261	0.34532	93.0826	43.1953	13.112	8.49964	-0.57693	-0.18921	-5.34946	4.77709	2.27214	-4.39793	-3.00647	0.35809	0.00465	1.41047	4.59545	0.31069	-0.13901	-0.06957	0.40341	-7.61297	8.71884	3.39074
13	Male	70-80	15	1	Ventilation	ICU	15	ICU	Discharge	Hospital	1st	non-ARDS	28.08	777	3298	297	485	1182	257	2739	847	153	806	174	104	21	515	234	214	549	7760	1537	45	1525	1213	2101	1674	72	1793	553		8	107	99	35	3661	49220	69	315	657	85	30	374	923	323	35406	4488	6	144	2799	9589	327033	74	1000900	13132	1259	73666	14255	3627	13182	10	7.39714	17.3414	5.32857	14.1571	1.43674	1.68442	29.2025	33.3518	9.66573	2.51877	3.67763	0.29917	0.38278	4.81826	12.0524	0.40093	0.27555	0.2334	96.1969	44.7886	6.70536	9.43169	2.47281	2.72255	31.911	28.9618	7.94144	5.96579	5.79768	0.20433	0.53402	3.64271	8.96069	0.23331	0.36691	0.28489	94.0663	38.8023	12.4153	7.23008	-1.03607	-1.03813	-2.70855	4.38993	1.72429	-3.44702	-2.12005	0.09484	-0.15124	1.17555	3.09167	0.16762	-0.09136	-0.05149	2.13058	-5.70991	5.98624	2.20161
13	Male	70-80	17	2	Ventilation	ICU	15	ICU	Discharge	Hospital	1st	non-ARDS	28.08	723	2699	242	354	666	133	2236	670	167	766	130	90	14	404	155	187	389	6418	915	53	1124	1679	2356	1385	59	1597	444	37	8	94	99	29	4135	53410	63	261	616	74	26	267	963	263	11410	4351	4	106	1786	7986	248360	45	830412	12507	1153	80514	13416	6936	26484	13	7.88	15.29	5.5	14.1	1.41548	1.55651	32.1322	32.0678	9.10546	2.98852	3.5342	0.32492	0.31693	4.5684	11.1528	0.36434	0.25268	0.21978	96.3862	42.3116	6.99517	8.78211	2.49954	2.69062	34.1101	28.1955	7.452	6.26549	5.53717	0.19262	0.46162	3.53075	8.21137	0.21394	0.35072	0.28858	94.1556	36.8762	12.442	6.73177	-1.08406	-1.13411	-1.97788	3.87225	1.65346	-3.27697	-2.00297	0.1323	-0.14469	1.03765	2.94146	0.1504	-0.09804	-0.0688	2.23055	-5.44679	5.43537	2.05034
13	Male	70-80	20	3	Ventilation	ICU	15	ICU	Discharge	Hospital	1st	non-ARDS	28.08	526	2016	166	146	466	49	1648	108	82	489	112	92	12	404	120	257	280	3570	650	24	741	902	1604	844	44	1166	266	16	6	7	82	13	2022	28723	37	106	218	5	17	121	543	130	9149	265		24	621	6896	124984	10	460708	6223	511	52206	5076	3566	6828	10	7.83714	13.01	5.8	13.6286	1.14671	1.3119	32.2091	31.7342	9.90163	3.11471	3.37546	0.23237	0.26584	4.23252	11.6624	0.37052	0.23129	0.21132	97.0432	42.9706	6.93278	8.78837	2.4372	2.6234	35.8926	27.537	7.23573	6.48741	5.27436	0.15762	0.42259	3.35598	7.74913	0.22859	0.33149	0.26687	94.3592	35.5429	12.3601	6.37043	-1.29049	-1.3115	-3.68348	4.19721	2.6659	-3.3727	-1.8989	0.07475	-0.15675	0.87654	3.91323	0.14193	-0.1002	-0.05555	2.68399	-5.42735	7.42772	2.41794
13	Male	70-80	22	4	Ventilation	ICU	15	ICU	Discharge	Hospital	1st	non-ARDS	28.08	526	2495	182	798	2610	91	1769	119	96	612	112	120	18	404	202	214	151	4679	611	20	750	1322	1427	794	32	1473	383	24	4	14	89	26	2819	42384	39	56	302	7	21	81	1029	264	18830	634	1	19	486	3267	123657	8	858617	10930	829	84666	10471	7091	8784	12	7.80857	11.49	6	13.3143	0.99694	1.09482	30.9928	31.8737	10.5323	3.3408	3.5717	0.14157	0.22534	4.08143	12.3178	0.34789	0.25	0.2329	97.5413	44.1629	7.3954	8.97243	2.52479	2.55027	35.8558	27.0246	7.47326	6.82302	5.18738	0.15874	0.38495	3.27928	7.93386	0.20235	0.33501	0.26668	94.3812	35.5288	12.6121	6.38162	-1.52785	-1.45545	-4.86305	4.8491	3.05906	-3.48222	-1.61568	-0.01717	-0.15961	0.80215	4.38398	0.14554	-0.08501	-0.03378	3.16009	-5.21669	8.63415	2.59081
13	Male	70-80	24	5	Ventilation	ICU	15	non-ICU	Discharge	Hospital	1st	non-ARDS	28.08	601	2140	189	1664	2156	112	1962	149	98	657	130	103	15	515	212	232	380	3737	609	30	820	1205	1839	1202	63	1959	390	37	5	19	107	19	3814	53929	43	88	398	9	23	115	895	246	10561	76	0	26	1201	10202	77301	8	856540	12270	981	81224	12055	3142	6614	4	7.78	9.97	6.2	13	0.91487	1.25631	29.6565	31.6201	11.0565	3.49631	3.78651	0.10419	0.24552	3.99726	12.9414	0.42196	0.25091	0.25167	97.4791	45.4247	7.78541	9.31745	2.29678	2.41669	35.8112	27.1204	7.58563	6.98803	5.31994	0.13984	0.38469	3.14467	7.98177	0.2211	0.32492	0.26441	94.762	35.6708	12.8973	6.34125	-1.38191	-1.16038	-6.1547	4.49972	3.47086	-3.49172	-1.53343	-0.03565	-0.13917	0.85259	4.95967	0.20086	-0.07401	-0.01274	2.71711	-5.11188	9.7539	2.9762
13	Male	70-80	27	6	Ventilation	ICU	15	non-ICU	Discharge	Hospital	1st	non-ARDS	28.08	574	1575	166	1065	1620	168	2528	776	242	587	154	126	7	489	180	309	349	1706	797	24	1026	1489	2026	1628	181	2093	526	25	4	116	159	8	3363	56290	59	363	248	66	32	352	798	238	24747	436	5	149	2115	8055	172713	80	852639	10729	978	79097	10183	2191	5155	2	7.78	9.97	6.2	13	0.78136	1.06865	28.092	31.5049	11.6167	3.91769	4.38981	0.06075	0.21592	3.89942	13.4542	0.43348	0.2907	0.27439	97.8733	46.6018	8.87259	9.53115	2.30048	2.34157	35.5676	26.8829	7.98832	7.14946	5.17226	0.15171	0.36723	3.12848	8.17053	0.18447	0.34123	0.25374	94.839	35.9734	12.9167	6.39094	-1.51912	-1.27292	-7.47563	4.62206	3.62842	-3.23177	-0.78245	-0.09096	-0.15131	0.77094	5.28363	0.24901	-0.05053	0.02065	3.03431	-4.0441	10.6285	3.14021
13	Male	70-80	29	7	Ventilation	ICU	15	non-ICU	Discharge	Hospital	1st	non-ARDS	28.08	516	1457	160	632	1274	138	2402	822	240	604	149	123	7	489	165	323	345	1569	703	19	1075	1350	2230	1567	189	2366	515	19	4	110	174	10	3006	56664	52	322	216	66	33	359	692	216	15966	421	4	145	2005	8051	151246	81	814856	10020	897	70361	11614	1915	4701	1	7.78	9.97	6.2	13	0.72542	0.97274	28.3891	31.5721	11.3142	4.38324	4.8329	0.07193	0.19938	3.78359	12.7636	0.39972	0.30884	0.28325	98.0305	45.7312	9.80823	9.10503	2.10231	2.31606	35.1488	26.6443	7.82807	7.87418	5.72248	0.13237	0.3797	3.00948	8.00599	0.20857	0.35437	0.27325	95.0696	35.7851	14.2243	6.28615	-1.37689	-1.34332	-6.75972	4.92773	3.4861	-3.49094	-0.88958	-0.06044	-0.18032	0.77411	4.75765	0.19115	-0.04553	0.01	2.96095	-4.41606	9.94607	2.81888
14	Female	30-40	13	0	Ventilation	ICU	43	ICU	Discharge	Hospital	1st	non-ARDS	19.37	715	2843	153	300	1122	250	1776	656	119	615	112	99	83	556	77	172	177	6131	271	55	353	847	694	1132	84	589	289	48	10	67	80	55	2677	39150	72	461	137	52	16	519	635	183	7588	650	27	230	1272	11044	258944	100	372939	12428	753	74654	6130	5570	4405	11	4.56	77.97	5.7	10.5	1.35598	2.63424	11.3017	36.9935	20.558	0.70245	1.55164	0.4972	0.99683	3.54606	18.891	0.50684	0.13835	0.32623	94.5157	63.9594	2.71868	12.7047	0.3583	1.19853	16.5895	31.6881	19.3429	3.12038	7.55076	0.08185	0.65801	2.39688	15.862	0.29027	0.30199	0.56058	97.7033	58.3228	11.5337	10.2209	0.99768	1.43571	-5.28781	5.30543	1.21513	-2.41793	-5.99912	0.41535	0.33882	1.14918	3.02899	0.21657	-0.16364	-0.23435	-3.18756	-8.81502	5.6366	2.48373
14	Female	30-40	18	1	Ventilation	ICU	43	ICU	Discharge	Hospital	1st	non-ARDS	19.37	774	3395	187	217	1060	317	2360	589	184	511	141	85	46	515	58	179	152	4194	625	65	487	2039	1022	1179	90	444	274	68	12	46	93	78	2015	38176	46	485	157	6	17	519	716	145	8193	359	13	167	1185	7263	262818	55	443673	29685	583	59589	4762	4937	12646	12	6.15286	75.8914	4.91429	11.4286	0.8625	1.41016	23.4236	37.7379	13.6666	0.83362	1.89242	0.43556	0.37622	4.43833	14.2295	0.38994	0.10995	0.19363	96.9155	51.8681	3.02961	10.2815	0.38742	1.24651	22.4909	33.2732	15.903	2.78147	5.7788	0.0868	0.4875	2.84643	13.7305	0.29873	0.2511	0.43774	97.7918	52.5988	9.24911	9.21875	0.47508	0.16365	0.93274	4.46477	-2.23634	-1.94785	-3.88638	0.34876	-0.11128	1.5919	0.49898	0.09121	-0.14115	-0.24411	-0.87623	-6.2195	-0.73075	1.06277
14	Female	30-40	20	2	Ventilation	ICU	43	ICU	Discharge	Hospital	1st	non-ARDS	19.37	972	4313	229	233	1743	445	3135	636	234	592	151	98	61	687	79	196	216	4420	925	111	648	1126	901	1497	105	625	352	103	14	114	115	56	2357	36475	59	540	144	18	21	556	733	166	6414	474	17	199	1360	8014	265796	56	465904	37127	669	48984	7712	5558	6688	14	6.79	75.06	4.6	11.8	0.64983	1.22265	24.7079	37.063	13.5962	0.8837	1.88066	0.51642	0.30822	4.28585	14.17	0.43036	0.09037	0.19493	97.3029	51.2291	3.04967	10.2132	0.36883	1.24484	24.529	33.246	15.0713	2.76606	5.48607	0.0776	0.42394	2.84236	13.0092	0.31671	0.23748	0.38061	97.8848	50.7689	8.87022	8.80232	0.281	-0.02219	0.1789	3.81697	-1.47509	-1.88236	-3.60541	0.43882	-0.11572	1.44349	1.16074	0.11365	-0.14711	-0.18568	-0.58191	-5.82055	0.46016	1.41092
14	Female	30-40	23	3	Ventilation	ICU	43	ICU	Discharge	Hospital	1st	non-ARDS	19.37	557	2034	97	125	1034	84	1492	91	285	450	92	73	24	272	39	104	121	3421	719	21	328	983	522	392	44	421	258	26	3		44	10	2198	29018	46	116	85		10	120	613	109	4547	52	1	27	314	3741	101516		446967	9027	588	33664	5177	5030	5733	10	7.45429	74.52	4.51429	11.3286	0.44396	1.01166	22.2758	36.4602	15.1983	0.92654	2.13219	0.37593	0.27395	4.01907	16.0518	0.51473	0.0932	0.22259	97.8945	54.3075	3.37451	11.033	0.32768	1.16592	26.1777	33.0228	14.6068	2.90159	5.24871	0.07329	0.3927	2.85336	12.354	0.24409	0.24861	0.38262	98.0404	49.2866	8.78153	8.39639	0.11628	-0.15426	-3.90189	3.43737	0.5915	-1.97505	-3.11652	0.30264	-0.11875	1.16571	3.69779	0.27064	-0.15541	-0.16003	-0.14591	-5.40702	5.0209	2.63662
14	Female	30-40	25	4	Ventilation	ICU	43	ICU	Discharge	Hospital	1st	non-ARDS	19.37	455	1469	95	91	573	52	1364	98	249	497	92	75	32	301	30	112	116	3435	443	21	263	1008	444	534	51	366	236	16	3		44	17	2585	37239	28	105	119		9	120	686	128	5150	52	1	23	276	5016	91141	8	406821	8492	559	41129	7010	5354	7801	9	7.89714	74.16	4.45714	11.0143	0.40207	0.95795	19.1278	36.4275	16.918	0.84673	2.15054	0.22969	0.28786	3.8757	17.8659	0.56472	0.10677	0.23871	98.1224	57.7493	3.34275	11.867	0.32219	1.26822	26.1145	32.286	14.7515	2.99182	5.07984	0.08155	0.39705	2.8165	12.8688	0.33889	0.25303	0.43006	97.931	49.6789	8.75476	8.76241	0.07988	-0.31027	-6.98663	4.14149	2.16649	-2.14509	-2.9293	0.14814	-0.10919	1.0592	4.99706	0.22583	-0.14626	-0.19135	0.19143	-5.41201	8.07034	3.10462
14	Female	30-40	27	5	Ventilation	ICU	43	ICU	Discharge	Hospital	1st	non-ARDS	19.37	659	2173	130	102	455	65	1279	115	351	548	122	86	43	494	35	146	135	3354	328	42	279	1173	414	1038	75	385	263	23	6		84	28	2529	32333	68	162	145		19	190	585	129	5298	58	2	33	447	9019	94986	8	382033	8738	405	35483	6693	5876	9104	11	8.34	73.8	4.4	10.7	0.3243	0.88049	18.3574	37.0065	17.2302	0.85432	2.31493	0.33456	0.26224	3.84034	17.7233	0.53841	0.11147	0.22154	98.1984	58.2199	3.50226	11.7851	0.30878	1.08708	25.5431	32.9891	15.1912	2.90149	5.11817	0.07541	0.36222	2.76603	12.7682	0.26874	0.23804	0.38248	98.1665	50.1097	8.64017	8.56494	0.01552	-0.20659	-7.18571	4.01742	2.03907	-2.04717	-2.80324	0.25915	-0.09998	1.07431	4.95505	0.26967	-0.12657	-0.16094	0.03191	-5.13791	8.11011	3.22018
14	Female	30-40	30	6	Ventilation	ICU	43	ICU	Discharge	Hospital	1st	non-ARDS	19.37	754	2081	156	109	767	213	2257	667	848	668	188	104	52	784	55	190	57	2749	396	75	267	1543	408	2401	335	625	474	35	9	74	166	42	2767	35588	70	545	121	47	40	580	995	252	6382	360	27	226	1541	7663	251087	89	428068	10979	413	45631	7926	4249	6441	9	8.37	68.63	4.4	7.8	0.25723	0.72714	18.278	37.447	17.0862	0.99601	2.76097	0.31555	0.23083	3.79654	17.2604	0.4952	0.12689	0.22196	98.4692	57.8817	4.10583	11.4713	0.27846	1.1826	25.6726	32.9076	14.9133	3.14384	5.34987	0.07283	0.3593	2.72568	12.4445	0.32559	0.24695	0.37687	98.1068	49.6623	9.11753	8.43864	-0.02123	-0.45546	-7.39457	4.53946	2.17285	-2.14783	-2.5889	0.24272	-0.12847	1.07086	4.81593	0.16961	-0.12006	-0.15491	0.36244	-5.0117	8.21932	3.03265
14	Female	30-40	32	7	Ventilation	ICU	43	ICU	Discharge	Hospital	1st	non-ARDS	19.37	595	1431	143	67	737	231	2009	661	867	778	143	106	23	597	45	175	104	2701	267	72	228	1974	473	1690	291	634	407	54	6	65	134	17	2457	37256	81	492	72	47	31	549	874	214	6546	451	13	198	1482	7419	257087	85	554055	25019	486	48538	9841	4629	14955	12	8.37	68.63	4.4	7.8	0.42879	0.71396	18.4096	37.214	16.6095	1.24954	3.08114	0.59358	0.27219	3.76049	16.8873	0.46031	0.0637	0.25584	97.9915	57.1986	4.65022	11.3769	0.26529	1.06618	26.3165	32.998	14.4911	3.33056	5.60886	0.06588	0.34137	2.71055	11.934	0.25332	0.26087	0.35742	98.2613	48.7324	9.55771	8.08836	0.1635	-0.35222	-7.9069	4.21598	2.11838	-2.08102	-2.52772	0.5277	-0.06918	1.04994	4.9533	0.20699	-0.19717	-0.10158	-0.2698	-4.90749	8.46616	3.2885
14	Female	30-40	34	8	Ventilation	ICU	43	ICU	Discharge	Hospital	1st	non-ARDS	19.37	579	1128	109	75	660	136	1723	646	475	719	137	103	51	617	49	172	129	2882	224	42	235	1038	459	1567	268	507	373	23	5	49	120	18	2540	37895	127	509	72	41	34	537	677	157	6218	305	26	213	1365	7412	181954	79	347679	14382	413	45945	6889	3913	4282	10	8.37	68.63	4.4	7.8	0.25637	0.72936	19.26	37.6297	16.0184	1.33567	3.17712	0.33676	0.21047	3.87531	16.2972	0.48519	0.15876	0.2298	98.467	56.1945	4.90134	11.0393	0.26394	1.24001	27.5184	32.5076	13.9268	3.46475	5.4405	0.07137	0.3463	2.73314	11.5522	0.28968	0.26322	0.38221	98.0784	47.625	9.55067	7.96388	-0.00757	-0.51065	-8.25841	5.12208	2.09164	-2.12908	-2.26338	0.26539	-0.13583	1.14217	4.745	0.19551	-0.10446	-0.15241	0.38867	-4.64933	8.56948	3.07544
14	Female	30-40	37	9	Ventilation	ICU	43	ICU	Discharge	Hospital	1st	non-ARDS	19.37	385	945	70	57	374	78	1268	455	271	643	78	93	36	241	39	106	86	2494	128	23	264	828	459	491		408	287	14	2	30	54	6	1794	35145	69	322	30	22		362	534	121	2558	150	17	169	904	2788	112627	58	246860	14706	319	34300	4333	2071	3418	10	7.91143	68.3786	4.25714	7.7	0.24909	0.85377	20.6099	37.3591	15.2818	1.56048	3.27574	0.37885	0.25225	3.86726	15.4985	0.43118	0.15209	0.22996	98.2661	54.6371	5.21826	10.6206	0.24519	1.12163	28.5556	31.8711	13.5579	3.77858	5.50058	0.07207	0.32923	2.71307	11.3647	0.23712	0.27015	0.38306	98.2319	46.6463	9.93238	7.80328	0.0039	-0.26786	-7.9457	5.48806	1.72391	-2.2181	-2.22484	0.30678	-0.07698	1.15419	4.13377	0.19406	-0.11806	-0.1531	0.03417	-4.71412	7.99078	2.81735
14	Female	30-40	39	10	Ventilation	ICU	43	ICU	Discharge	Hospital	1st	non-ARDS	19.37	377	1128	77	38	211	71	1150	467	247	585	78	77	24	162	34	106	63	2195	141	23	246	843	430			358	234	13	2	23	58	7	1484	34061	40	415	30	20		469	510	109	3725	234	12	182	942	4613	125436	64	278777	12250	256	36042	3767	2588	5674	12	7.82571	67.2943	4.22857	7.1	0.27088	0.95261	21.447	37.1401	15.0923	1.71185	3.29632	0.26739	0.25316	3.71778	15.0744	0.40943	0.14751	0.21925	98.2559	53.8094	5.37493	10.2492	0.2373	1.12231	29.1137	31.7764	13.5243	3.78248	5.33741	0.06552	0.31718	2.69458	11.1792	0.22145	0.26276	0.36536	98.2577	46.2371	9.74801	7.66376	0.03358	-0.1697	-7.66664	5.36365	1.56793	-2.07063	-2.04109	0.20187	-0.06402	1.0232	3.8952	0.18798	-0.11525	-0.14611	-0.00174	-4.37308	7.57233	2.58543
14	Female	30-40	41	11	Ventilation	ICU	43	ICU	Discharge	Hospital	1st	non-ARDS	19.37	342	1107	86	55	274	4	1256	383	159	454	42	84	134		38	82	39	4148	64	43	179	1406	199		27	172	244	5	2	43	35	63	3486	53275	15	243	24	19	19	280	677	175	5729	755	47	225	492	5671	180788	45	425528	25555	689	88561	7803	4173	21367	11	7.74	66.21	4.2	6.5	0.24588	0.68887	22.3255	36.9713	15.0276	1.72364	3.29794	0.43717	0.19871	3.67726	14.6498	0.38583	0.1581	0.21235	98.4294	53.0896	5.39203	10.0525	0.24926	1.10164	29.7561	31.9386	13.5195	3.70106	5.25973	0.06389	0.30995	2.58406	10.7366	0.18855	0.24336	0.34775	98.2753	45.698	9.5519	7.33133	-0.00338	-0.41277	-7.43052	5.03273	1.50804	-1.97742	-1.96179	0.37328	-0.11124	1.0932	3.91321	0.19728	-0.08526	-0.1354	0.15409	-4.15987	7.39161	2.72119
14	Female	30-40	44	12	Ventilation	ICU	43	ICU	Discharge	Hospital	1st	non-ARDS	19.37	360	961	91	74	444	6	1300	421	125	424	30	124	92	189	51	144	105	2885	47	33	211	1178	207		25	158	179	6	2	49	35	34	4724	55235	12	256	16	27	19	290	612	127	3739	1103	39	195	570	6045	186204	76	429817	61001	959	78149	10366	5038	14759	9	7.66929	65.5264	4.32857	6.69286	0.28157	0.99575	22.9447	35.8936	14.7978	2.19877	3.47072	0.36073	0.39494	3.61748	14.2322	0.40167	0.1523	0.25783	97.967	52.3297	6.07963	9.90941	0.22298	1.14507	30.9797	31.3087	13.1507	3.94649	4.97967	0.03454	0.2546	2.74607	10.4631	0.24626	0.23443	0.2877	98.3428	44.6266	9.44829	7.25647	0.05859	-0.14932	-8.035	4.58483	1.6471	-1.74772	-1.50895	0.32619	0.14034	0.87141	3.7691	0.15541	-0.08213	-0.02987	-0.3758	-3.36866	7.70311	2.65294
14	Female	30-40	46	13	Ventilation	ICU	43	ICU	Discharge	Hospital	1st	non-ARDS	19.37	388	1150	124	56	337	9	1668	421	116	341	42	97	61	230	57	123	124	2738	93	22	295	1127	647	358	65	232	253	8	3	37	55	13	5729	61861	16	256	32	21		286	475	89	8426	733	22	165	520	5286	166097	57	422944	48491	764	87949	10163	2604	10812	4	7.62214	65.0707	4.41429	6.82143	0.32148	0.93653	22.9582	35.6524	14.6763	2.53287	3.78291	0.34727	0.41341	3.50983	14.0404	0.40514	0.16242	0.26081	97.9813	51.9917	6.739	9.77218	0.23034	1.01493	31.3985	30.4967	12.5428	4.72134	5.39102	0.03745	0.26927	2.78629	10.3079	0.22698	0.26248	0.31394	98.448	43.6554	10.6888	7.21566	0.09114	-0.0784	-8.44021	5.15568	2.13349	-2.18847	-1.60811	0.30982	0.14414	0.72354	3.73242	0.17816	-0.10006	-0.05313	-0.4667	-3.94979	8.3363	2.55652
14	Female	30-40	55	14	Ventilation	ICU	43	non-ICU	Discharge	Hospital	1st	non-ARDS	19.37	329	722	120	87	312	9	1822	467	40	195	62	85	79	230	55	99	89	1681	174	7	481	643	640	459	47	227	196	8	3	43	55	9	5361	65421	9	224	32	14	19	260	449	93	8169	512	25	194	194	4570	101756	53	375850	27961	577	74216	8432	3168	5576	1	7.41	63.02	4.8	7.4	0.2926	0.92193	21.8754	33.0014	15.6289	3.75348	4.79419	0.18979	0.37219	3.12698	15.082	0.43586	0.20604	0.31925	98.2235	52.9584	9.07296	10.084	0.26282	1.11938	32.2782	29.0283	11.3463	6.7427	5.97058	0.05242	0.23661	2.74965	9.32294	0.24858	0.30659	0.33493	98.3288	41.1028	13.3548	6.75015	0.02978	-0.19745	-10.4029	3.97309	4.28264	-2.98922	-1.17639	0.13737	0.13558	0.37733	5.7591	0.18728	-0.10055	-0.01568	-0.10528	-4.28184	11.8556	3.33384
14	Female	30-40	58	15	Ventilation	ICU	43	non-ICU	Discharge	Hospital	1st	non-ARDS	19.37	329	900	124	95	331	6	2037	406	40	168	62	89	55	230	65	120	112	1465	226	11	530	647	636	583	43	269	207	8	2	30	57	9	4521	63248	5	215	32	8	19	253	346	86	7115	395	17	151	205	4336	101447	48	337233	25741	569	48480	8436	2555	3521	0	7.41	63.02	4.8	7.4	0.24009	0.80564	21.6653	32.3364	16.2082	3.80638	5.25936	0.13996	0.28601	3.12247	15.1357	0.44255	0.25438	0.29765	98.5283	53.3291	9.61777	10.0606	0.27179	1.01061	31.9972	28.4794	11.3562	7.25826	6.1529	0.05925	0.23711	2.77862	9.48132	0.22526	0.32428	0.36783	98.4212	41.0702	14.1033	6.84946	-0.0317	-0.20497	-10.3319	3.85698	4.85198	-3.45188	-0.89354	0.08071	0.0489	0.34385	5.65437	0.21729	-0.0699	-0.07018	0.10706	-4.4855	12.2589	3.21117
14	Female	30-40	60	16	Ventilation	ICU	43	non-ICU	Discharge	Hospital	1st	non-ARDS	19.37	354	773	120	121	390	7	2209	448	45	190	62	92	59	267	70	127	136	1450	228	11	571	575	432	491	47	308	227	8	3	23	52	6	4602	65477	7	231	24	9	19	243	314	68	4694	395	20	160	315	4760	107422	48	356339	24613	593	46013	7571	1885	3220	1	7.41	63.02	4.8	7.4	0.34201	0.95646	21.4995	31.8756	16.1429	4.41179	5.29797	0.19774	0.40916	2.97843	14.9161	0.40347	0.2184	0.35054	98.0946	52.9844	10.2787	9.93865	0.29187	1.23425	31.8229	28.3423	11.2574	7.53975	6.38091	0.06347	0.25841	2.67234	9.19711	0.24966	0.32869	0.36092	98.152	40.8345	14.6103	6.69013	0.05014	-0.27779	-10.3234	3.53324	4.88551	-3.12796	-1.08294	0.13427	0.15075	0.30609	5.71899	0.15381	-0.11029	-0.01038	-0.05735	-4.33159	12.15	3.24852
14	Female	30-40	103	17	Ventilation	ICU	43	non-ICU	Discharge	Follow-up	1st	non-ARDS	19.37	457	687	77	42	279	50	1229	866	20	441	49	139	74	201	71	110	150	1493	481	13	715	648	352	802	48	617	158	17	9		58	16	2625	19497	25	471	145	20	30	471	214		5774	345	25	244	1252	6062	122920	107	155493	8325	135	17073	2838	1811	4168						0.18399	0.82178	16.8498	27.925	20.2235	5.37371	9.19968	0.04663	0.22545	2.15234	15.6964	0.3679	0.40066	0.53306	98.7221	57.3194	15.5071	9.89516	0.27548	1.20309	25.0735	27.6163	13.9059	8.36897	9.49701	0.03745	0.42768	2.10713	10.3011	0.24749	0.41191	0.52699	98.0563	45.8456	18.8049	7.15361	-0.09149	-0.38131	-8.22364	0.30873	6.31762	-2.99526	-0.29733	0.00918	-0.20223	0.04521	5.39531	0.12041	-0.01125	0.00607	0.66586	-3.29777	11.4738	2.74155
15	Male	60-70	19	0	Ventilation	ICU	6	ICU	Death	Hospital	1st	ARDS	32.41	415	322	67	1970	1995	255	1648	483	178	991	136	79	16	301	66	131	161	3918	361	39	736	1853	982	794	48	1474	577	83	8	752	81	19	3145	39732	45	357	338	379	24	430	2627	569	5700	11694	4	142	642	5063	248583	144	2532500	8891	2384	131541	13066	10127	49526	15	8.54	145			3.40404	3.18915	29.0907	32.8207	9.91756	1.82651	2.59605	0.66113	0.60597	4.22558	10.9611	0.37735	0.16742	0.15675	92.1397	43.8488	4.74673	8.76635	1.74133	2.19904	31.8529	31.534	9.0251	4.56779	4.2426	0.18389	0.43425	3.90337	9.52924	0.25116	0.27522	0.26015	95.4415	40.669	9.34576	7.54422	1.66271	0.99011	-2.7622	1.28666	0.89246	-2.74128	-1.64655	0.47724	0.17172	0.32221	1.43191	0.12619	-0.1078	-0.1034	-3.30179	-4.59903	3.17981	1.22213
16	Male	60-70	38	0	Ventilation	ICU	43	ICU	Death	Hospital	1st	non-ARDS	26.3	587	2446	168	258	1095	220	1719	737	148	640	144	82	46	535	148	166	200	4776	272	46	322	2647	435	1038	57	723	343	47	6	165	88	49	2803	69101	85	519	229	64	20	487	1786	394	7656	12076	15	209	1947	9437	431775	114	857059	12257	1070	159013	14754	9477	5659	13	6.4	12.63	4.4	13.1	1.18849	1.93833	42.6143	31.6241	6.47187	2.50792	1.49467	0.20803	0.26012	3.90613	7.36776	0.23018	0.07724	0.11086	96.405	34.065	4.19069	6.19526	1.38446	2.01042	47.1801	28.3967	5.19693	3.74754	2.71181	0.17124	0.30273	3.27392	5.1616	0.14854	0.17493	0.1391	96.1312	29.3184	6.77338	4.7603	-0.19597	-0.07209	-4.56582	3.22742	1.27494	-1.23962	-1.21714	0.03679	-0.04261	0.63221	2.20616	0.08164	-0.09769	-0.02824	0.27388	-2.58269	4.74666	1.43496
16	Male	60-70	43	1	Ventilation	ICU	43	ICU	Death	Hospital	1st	non-ARDS	26.3	606	3066	200	283	1076	282	1912	731	197	819	203	56	46	515	164	176	219	6252	244	127	409	2390	732	990	51	985	348	53	8	143	73	90	2538	63190	85	419	306	65	24	426	1887	428	7384	12313	14	194	2274	8691	336840	83	794390	17381	836	159424	17917	6079	5068	14	6.35	7.85857	2.9	7.38571	1.14013	1.52811	45.1622	30.33	6.04665	3.01766	1.50662	0.22684	0.2474	3.66526	6.75664	0.19617	0.05246	0.12383	96.8575	32.0253	4.70056	5.73239	1.27962	1.94804	46.8397	28.3761	5.50978	3.64288	2.51965	0.16358	0.29334	3.31198	5.64886	0.15088	0.17915	0.13651	96.3154	29.9886	6.47819	5.01759	-0.13949	-0.41993	-1.67743	1.95394	0.53687	-0.62522	-1.01303	0.06326	-0.04594	0.35328	1.10778	0.04529	-0.12669	-0.01268	0.54211	-1.77763	2.03674	0.7148
16	Male	60-70	45	2	Ventilation	ICU	43	ICU	Death	Hospital	1st	non-ARDS	26.3	224	891	48	167	244	67	1020	503	684	798	130	86	7	189	43	118	63	5411	73	44	323	2190	477	561	41	656	323	62	3	188	42	10	2923	69101	41	302	203	68	10	317	1192	243	3560	10870	2	117	652	2852	329597	74	884437	18668	732	117536	12656	9965	49328	16	6.33	5.95	2.3	5.1	1.18918	1.56694	46.0459	29.5735	5.82444	3.32778	1.67674	0.24729	0.22849	3.5205	6.44973	0.17736	0.06654	0.10562	96.7681	31.1114	5.17667	5.48644	1.32752	1.9059	47.1716	28.3228	5.33201	3.84907	2.68203	0.1699	0.30223	3.23542	5.26653	0.13455	0.16728	0.13318	96.2945	29.4102	6.83156	4.77181	-0.13834	-0.33896	-1.12571	1.25071	0.49243	-0.52129	-1.00529	0.07739	-0.07374	0.28508	1.1832	0.04281	-0.10074	-0.02756	0.47363	-1.65489	1.70124	0.71463
16	Male	60-70	48	3	Ventilation	ICU	43	ICU	Death	Hospital	1st	non-ARDS	26.3	745	2594	237	169	874	125	1541	176	844	1093	151	88	33	515	176	290	243	5987	306	89	237	1698	1203	1225	75	1129	411	43	7	19	109	64	3720	73433	109	148	353	12	22	166	1514	368	12799	1556	1	39	2169	9822	163319	9	1305700	6350	492	164828	17041	4349	6852	16	6.33	5.95	2.3	5.1	1.17135	1.68435	44.6148	29.8764	6.47465	3.33394	1.7169	0.20107	0.24344	3.42399	6.89547	0.17991	0.06432	0.11941	96.6998	32.3964	5.23457	5.65376	1.30508	2.22098	45.8005	28.6393	5.55072	3.94662	3.00306	0.173	0.30308	3.17987	5.36251	0.17957	0.19127	0.14447	95.9978	30.2441	7.28542	4.85667	-0.13373	-0.53663	-1.18568	1.23711	0.92393	-0.61268	-1.28616	0.02807	-0.05964	0.24412	1.53296	0.00034	-0.12695	-0.02506	0.70193	-2.05085	2.1523	0.79709
16	Male	60-70	50	4	Ventilation	ICU	43	ICU	Death	Hospital	1st	non-ARDS	26.3	1080	2573	333	144	690	88	1634	226	1000	1281	195	94	32	642	191	280	234	7206	251	90	202	1963	1289	1452	99	1511	421	33	12	29	140	52	4272	80608	112	148	468	18	24	161	2377	477	9018	10040	1	38	1343	9852	336503	11	1531600	19498	610	173741	23173	9813	28666	16	6.33	5.95	2.3	5.1	1.08152	1.40519	43.0622	30.8436	6.91861	3.11227	1.68662	0.22079	0.22905	3.50318	7.51823	0.21318	0.06634	0.13928	97.0635	33.8812	5.0045	6.05161	1.34528	1.91522	45.3387	29.0696	5.66645	4.00582	3.17163	0.17529	0.29924	3.18255	5.34238	0.1425	0.19079	0.15454	96.2649	30.4577	7.52278	4.8149	-0.26376	-0.51003	-2.27652	1.77399	1.25216	-0.89355	-1.48501	0.0455	-0.07019	0.32063	2.17585	0.07068	-0.12445	-0.01526	0.7985	-2.51828	3.42354	1.23671
17	Male	50-60	22	0	Ventilation	ICU	53	ICU	Discharge	Hospital	1st	ARDS	29.63	1698	3540	467	196	1044	172	2522	1311	361	1527	221	146	46	1037	181	214	437	3422	574	260	1216	5652	515	1804	81	1891	537	46	9	159	93	847	3567	73846	359	461	657	135	37	495	2746	627	9635	3258	16	263	4376	15124	611887	94	1766400	30633	2110	104450	25835	4795	30815	17	6.97	7.28	5.5	14.1	1.45275	2.11476	26.283	35.9534	10.4612	1.4168	2.28237	0.96643	0.57791	4.84722	12.9363	0.41517	0.11771	0.17492	94.8882	47.7065	3.9918	10.2254	1.49905	2.33987	32.0346	33.2996	10.1785	2.76625	3.59086	0.20544	0.55152	3.34988	9.51009	0.20242	0.22726	0.24459	95.4041	42.1936	6.82896	7.24681	-0.0463	-0.22511	-5.75161	2.65381	0.28263	-1.34945	-1.30849	0.76099	0.02639	1.49734	3.42626	0.21275	-0.10955	-0.06967	-0.51595	-2.83716	5.51287	2.97863
17	Male	50-60	27	1	Ventilation	ICU	53	ICU	Discharge	Hospital	1st	ARDS	29.63	547	701	140	716	1314	81	1236	1003	56	1515	99	77	25	404	73	138	178	2848	98	51	345	1536	583	2105	44	1292	731	10	5	152	63	43	7921	109220	73	372	1272	150	31	358	6074	1120	21541	25925	8	162	1393	10903	292340	80	2747400	5588	2554	135816	19136	14268	16926	13	6.95571	6.55857	5.85714	13.5286	1.19066	1.88351	24.5112	35.5124	11.9196	1.34414	2.55591	1.0501	0.52988	4.59589	14.1309	0.4356	0.12989	0.21025	95.3458	50.0901	4.24018	10.7591	1.47389	2.3852	30.2539	32.5563	10.9862	2.95557	4.01826	0.20878	0.58083	3.30997	10.4749	0.26926	0.2442	0.28277	95.3513	43.9553	7.5008	7.81999	-0.28323	-0.50169	-5.74266	2.95615	0.93342	-1.61143	-1.46235	0.84132	-0.05095	1.28592	3.65598	0.16634	-0.11431	-0.07252	-0.00545	-3.26062	6.13479	2.93906
17	Male	50-60	29	2	Ventilation	ICU	53	ICU	Discharge	Hospital	1st	ARDS	29.63	536	1097	149	739	1028	98	1307	932	86	1367	112	87	23	494	61	109	209	4823	78	41	345	1484	362	2189	41	956	629	2115	4	90	60	88	4923	81722	58	466	1164	119	26	331	5217	911	11160	17021	8	162	1272	6875	338405	58	2022800	8242	1799	104008	21352	12679	17477	13	6.95	6.27	6	13.3	1.07505	1.81429	23.5967	35.7248	12.313	1.47518	2.90072	0.57948	0.49065	4.56947	14.5983	0.46115	0.18981	0.21152	96.0405	50.9639	4.77724	10.7808	1.34567	2.38397	29.1017	33.075	11.3931	2.93363	4.1754	0.20336	0.58465	3.28696	10.6984	0.30947	0.24108	0.26763	95.4823	44.9361	7.61774	7.95053	-0.27062	-0.56968	-5.50502	2.64979	0.91986	-1.45845	-1.27468	0.37612	-0.094	1.28251	3.89986	0.15168	-0.05127	-0.05611	0.55818	-2.8405	6.0277	2.83024
17	Male	50-60	32	3	Ventilation	ICU	53	ICU	Discharge	Hospital	1st	ARDS	29.63	515	1067	194	470	714	45	1092	143	54	908	119	86	35	494	67	118	172	3685	91	33	290	1653	317	844	32	884	469	18	4	8	50	99	2769	46426	110	89	461	12	22	105	3755	699	16036	2373	1	27	476	3587	152223	9	1649100	6964	994	81949	16592	11028	9529	13	6.31571	5.16429	4.24286	12.7857	1.0188	1.74318	23.821	36.05	11.8985	1.71418	3.23261	0.79616	0.44786	4.50823	13.9473	0.41438	0.16148	0.24627	95.994	50.2002	5.35455	10.468	1.18876	2.09474	28.7566	32.9661	11.2193	3.40466	4.77556	0.19226	0.51048	3.37156	10.6613	0.26338	0.28708	0.3082	96.0138	44.8063	8.77551	7.92882	-0.16996	-0.35156	-4.93563	3.08388	0.67926	-1.69048	-1.54295	0.6039	-0.06262	1.13667	3.286	0.151	-0.1256	-0.06193	-0.01978	-3.42096	5.39389	2.53922
17	Male	50-60	36	4	Ventilation	ICU	53	ICU	Discharge	Hospital	1st	ARDS	29.63	503	1040	163	250	833	85	1107	120	52	865	119	74	17	494	44	129	145	3505	100	37	221	458	351	1132	35	691	339	22	8	14	59	70	2185	38084	38	139	224	9	17	160	2481	500	4547	1320	0	31	390	7854	132292	9	852899	5854	1489	76815	11020	7818	5864	14	5.47	3.69	1.9	12.1	0.89195	1.52915	25.2771	35.6912	11.3128	2.0819	3.47947	1.00931	0.41909	4.4053	13.0886	0.40334	0.19029	0.2205	96.1505	48.5967	5.97216	10.0699	1.07387	1.8929	31.7891	32.2091	9.89886	4.14648	4.87382	0.16279	0.48327	3.35121	9.3503	0.20184	0.28291	0.28352	96.3872	41.6042	9.58673	7.15885	-0.18192	-0.36375	-6.51196	3.48204	1.41395	-2.06458	-1.39435	0.84652	-0.06418	1.05409	3.73829	0.2015	-0.09262	-0.06302	-0.23667	-3.61457	6.9925	2.91103
17	Male	50-60	39	5	Ventilation	ICU	53	ICU	Discharge	Hospital	1st	ARDS	29.63	452	958	185	301	1616	155	1676	779	224	859	154	106	21	576	67	153	160	2277	164	33	278	575	502	1961	197	919	541	19	6	122	84	25	2874	49577	61	459	151	90	34	479	2626	508	7668	4176	12	218	1836	7717	313222	88	713558	6800	1990	100458	11282	4569	6334	13	4.99429	3.07286	1.77143	12.1429	0.78988	1.38473	24.5657	35.4617	11.5843	2.24214	3.75867	0.81463	0.40014	4.42541	13.714	0.39822	0.21431	0.24618	96.6106	49.3726	6.46129	10.3056	1.06374	1.99151	32.2416	31.0313	9.42045	4.72825	5.05923	0.19894	0.52355	3.40083	9.4753	0.25537	0.31647	0.29339	96.2223	40.9672	10.3973	7.35961	-0.27386	-0.60678	-7.67599	4.43041	2.16386	-2.48611	-1.30056	0.61569	-0.12341	1.02458	4.23872	0.14285	-0.10216	-0.04721	0.38837	-3.93606	8.40539	2.94595
17	Male	50-60	43	6	Ventilation	ICU	53	ICU	Discharge	Hospital	1st	ARDS	29.63	251	520	100	3026	2843	141	1629	828	181	988	154	102	20	597	71	126	96	2778	70	30	424	1317	156	1628		1517	643	18	4	92	98	35	2757	57885	71	331	265	138	50	388	2929	640	13557	4079	11	165	904	4382	253328	68	1591600	10868	2732	110038	14665	10477	7671	14	4.36	2.25	1.6	12.2	0.63515	1.12989	23.3332	35.5477	12.0683	2.33214	4.0479	0.81091	0.35798	4.3302	14.4691	0.43019	0.23022	0.27713	97.0661	50.651	6.88739	10.6679	1.16426	2.08885	32.9903	31.0192	9.01947	4.9108	5.10934	0.19316	0.56272	3.34171	8.83984	0.1814	0.30812	0.27093	95.991	39.9045	10.5992	6.93964	-0.52911	-0.95896	-9.65701	4.52855	3.04878	-2.57866	-1.06144	0.61775	-0.20474	0.98849	5.62922	0.24879	-0.0779	0.0062	1.07504	-3.71179	10.7465	3.7283
17	Male	50-60	46	7	Ventilation	ICU	53	ICU	Discharge	Hospital	1st	ARDS	29.63	306	1086	96	528	1522	168	1703	587	248	668	132	119	13	442	58	137	95	2403	117	30	477	2013	258	783		1495	489	21	3	62	98	20	1801	39422	61	266	103	78	37	270	1903	407	2761	313	6	122	769	1163	139586	54	974492	9716	2074	79458	8883	3111	4772	14	4.36	2.12571	1.34714	12.7571	0.68266	1.18327	24.5502	35.662	11.572	2.39388	3.94243	0.91888	0.3683	4.31331	13.5906	0.37056	0.20507	0.24684	96.8469	49.2608	6.78822	10.1921	1.36243	2.26364	33.8131	30.4482	8.63205	5.09321	5.01924	0.23433	0.59626	3.3028	8.4614	0.19102	0.30662	0.27572	95.5433	38.9439	10.6948	6.77959	-0.67977	-1.08037	-9.26291	5.21383	2.93994	-2.69933	-1.07681	0.68455	-0.22796	1.01051	5.12922	0.17954	-0.10155	-0.02888	1.30356	-3.90657	10.3169	3.41247
17	Male	50-60	48	8	Ventilation	ICU	53	ICU	Discharge	Hospital	1st	ARDS	29.63	423	1159	172	1083	3024	348	2478	819	289	734	154	117	13	466	71	197	115	1884	225	28	631	1013	362	1055	173	1670	536	44	4	104	101	6	2055	46548	53	372	96	117	32	430	1703	343	3849	495	6	168	1221	3633	249228	72	1568300	9585	2257	95466	7361	3014	8802	13	4.36	2.04286	1.17857	13.1286	0.5846	1.02616	25.184	35.5837	11.7056	2.37501	3.64736	0.82163	0.32585	4.21309	13.6905	0.41396	0.19248	0.23609	97.2417	49.1142	6.45094	10.1538	1.54146	2.43716	35.0101	30.002	8.36882	4.99191	4.63902	0.22149	0.59791	3.28163	8.18113	0.18845	0.28735	0.25161	95.202	38.0222	10.1699	6.59901	-0.95686	-1.411	-9.82614	5.58176	3.33673	-2.6169	-0.99166	0.60014	-0.27206	0.93146	5.50938	0.22551	-0.09487	-0.01552	2.03976	-3.71894	11.092	3.55478
17	Male	50-60	50	9	Ventilation	ICU	53	ICU	Discharge	Hospital	1st	ARDS	29.63	287	909	174	1315	2217	26	2004	545	62	594	109	134	28	332	73	171	110	3421	93	15	471	640	433	945	47	204	468	14	6	70	86	21	4582	84649	8	285	116	94	26	293	2554	252	30334	2039	10	164	1094	5950	289919	45	1389200	7446	4808	232624	13987	2782	23016	11	4.36	1.96	1.01	13.5	0.51113	1.00663	24.2082	35.2374	12.672	2.29512	3.67171	0.63268	0.31706	4.08602	14.4713	0.43971	0.22343	0.22752	97.5325	50.5566	6.41778	10.4187	1.6507	2.54827	35.5221	30.0754	8.38567	4.79142	4.50831	0.23601	0.65762	3.09997	7.8507	0.19589	0.24791	0.23	94.9074	37.6778	9.77764	6.357	-1.13957	-1.54164	-11.3139	5.16204	4.28636	-2.4963	-0.8366	0.39667	-0.34056	0.98605	6.6206	0.24382	-0.02448	-0.00248	2.62511	-3.35986	12.8787	4.06171
18	Male	50-60	19	0	Ventilation	ICU	25	ICU	Discharge	Hospital	1st	non-ARDS	29.39	960	1968	300	217	1087	228	1976	1036	89	847	161	165	45	1232	98	241	299	7290	163	160	1038	488	1518	1826	116	1340	355	103	9	165	90	47	3230	40982	131	609	255	94	29	552	1329	103	20917	5645	15	222	3852	19735	610504	128	1299000	8383	621	87216	11897	4870	3270	12	7.59	11.6	5.8	11.3	2.86494	3.71624	24.2206	35.7248	12.049	1.41339	2.73168	0.85998	0.72662	3.74126	11.2412	0.35631	0.17096	0.18301	91.8322	48.0286	4.49904	8.81781	1.63557	2.46702	28.3561	30.6399	10.5542	4.47401	5.27461	0.2367	0.58073	3.56955	10.9952	0.35297	0.405	0.4584	95.08	44.2379	10.612	8.47578	1.22937	1.24922	-4.13549	5.08485	1.49486	-3.06062	-2.54293	0.62328	0.14589	0.17171	0.24594	0.00334	-0.23404	-0.27539	-3.24777	-6.11299	3.7907	0.34203
18	Male	50-60	24	1	Ventilation	ICU	25	ICU	Discharge	Hospital	1st	non-ARDS	29.39	1442	2094	343	355	1539	245	2287	820	81	721	191	169	89	1426	151	435	563	6062	515	162	1538	344	1732	1934	155	1230	427	59	9	120	106	30	4153	42193	132	477	274	52	29	511	1457	111	11535	5911	31	190	2933	9298	501600	101	1354000	8754	636	105041	14952	4786	3955	14	7.34714	10.1286	7.15714	11.2286	2.18072	2.72795	26.9465	34.832	11.4405	2.04963	3.07602	1.42019	0.50417	3.59098	10.555	0.3307	0.16532	0.18036	93.167	45.9169	5.47133	8.53869	1.47357	2.28936	32.5369	29.8348	9.27141	5.12303	5.01679	0.20561	0.45619	3.42652	9.24875	0.34201	0.37909	0.39594	95.5753	40.2904	10.9148	7.39805	0.70715	0.43859	-5.5904	4.99719	2.16905	-3.0734	-1.94077	1.21458	0.04798	0.16446	1.30621	-0.01131	-0.21377	-0.21558	-2.4083	-5.44351	5.6265	1.14064
18	Male	50-60	26	2	Ventilation	ICU	25	ICU	Discharge	Hospital	1st	non-ARDS	29.39	1464	2030	340	305	1529	211	2280	619	53	719	183	186	65	1198	156	384	553	5743	451	323	1375	334	1496	1674	120	1106	391	55	8	80	99	55	2303	32717	147	419	196	25	28	406	977	84	6694	3533	20	165	1786	6389	392860	70	1009700	6722	441	80932	5722	3448	3270	15	7.25	9.54	7.7	11.2	1.89718	2.35232	27.3627	34.7751	11.4952	2.25928	3.24843	1.16588	0.43041	3.62032	10.7231	0.3263	0.18086	0.16298	94.1542	45.8094	5.85156	8.46807	1.40734	2.02287	33.7304	29.8127	9.06477	5.27263	4.95273	0.18558	0.42123	3.37227	8.79585	0.23939	0.36082	0.36145	95.963	39.2362	10.9476	6.98799	0.48984	0.32945	-6.36774	4.96244	2.43038	-3.01335	-1.7043	0.9803	0.00918	0.24805	1.92723	0.08691	-0.17996	-0.19847	-1.80877	-5.09606	6.57324	1.48008
18	Male	50-60	29	3	Ventilation	ICU	25	ICU	Discharge	Hospital	1st	non-ARDS	29.39	1170	1746	306	184	746	100	1648	183	52	624	151	151	49	855	85	278	358	5574	288	108	1177	370	1275	1362	84	1024	315	35	7	15	89	24	2332	34667	126	173	208	7	19	192	1189	84	12554	172	2	32	1194	8609	393436	12	1162800	8891	449	78667	10500	3427	3231	13	7.33143	8.48571	7.57143	10.5143	1.57246	2.08109	29.1591	34.8759	11.1295	2.5822	3.28479	0.52597	0.38365	3.60634	10.1237	0.31231	0.17848	0.18454	95.4368	44.41	6.23002	7.81364	1.37896	1.91941	35.2555	29.1642	8.64616	5.60777	4.85908	0.19111	0.38579	3.35586	8.31683	0.20416	0.36272	0.35236	96.1247	37.8315	11.1819	6.68649	0.1935	0.16168	-6.09647	5.7117	2.4833	-3.02557	-1.57429	0.33486	-0.00214	0.25048	1.80685	0.10815	-0.18424	-0.16782	-0.6879	-4.95191	6.57845	1.12715
18	Male	50-60	31	4	Ventilation	ICU	25	ICU	Discharge	Hospital	1st	non-ARDS	29.39	667	993	234	248	1118	74	1591	271	62	983	141	165	23	887	96	333	261	8314	213	112	1044	516	1557	1407	99	1190	354	23	5	22	87	37	4079	50349	121	146	404	9	21	167	1889	101	19519	562	1	29	1086	14077	382902	10	1648300	13898	495	123711	19149	7825	10929	12	7.38571	7.78286	7.48571	10.0571	1.39301	1.7411	30.4231	34.6664	11.0424	2.49027	3.05305	0.93258	0.31593	3.49791	9.84263	0.27618	0.15764	0.16782	95.6174	43.6693	5.86877	7.73344	1.34236	1.92698	36.2764	29.0303	8.56792	5.34852	4.53303	0.18561	0.37936	3.31275	8.20911	0.21519	0.33999	0.33242	96.1657	37.3683	10.554	6.59482	0.05065	-0.18588	-5.85333	5.63609	2.47445	-2.85825	-1.47998	0.74697	-0.06343	0.18516	1.63352	0.06099	-0.18235	-0.1646	-0.54831	-4.68519	6.30093	1.13862
18	Male	50-60	33	5	Ventilation	ICU	25	ICU	Discharge	Hospital	1st	non-ARDS	29.39	667	1058	239	171	661	83	1698	231	66	701	161	145	30	757	72	412	289	6220	288	50	986	511	1940	1271	108	1642	315	30	5	19	122	25	3627	41064	64	183	224	8	24	173	1220	83	11566	226	1	32	1072	11418	328480	13	1322200	7335	375	110412	14685	4003	6209	10	7.44	7.08	7.4	9.6	1.37432	1.75627	31.1219	34.285	11.0904	2.73925	3.11222	0.50604	0.29607	3.42052	9.68466	0.28087	0.16692	0.16554	96.0673	43.141	6.18394	7.40075	1.30987	1.96354	36.9886	29.0814	8.37124	5.37952	4.5609	0.16007	0.3654	3.18312	7.79161	0.2218	0.32227	0.30061	96.2011	36.6863	10.5633	6.28334	0.06445	-0.20727	-5.86674	5.20362	2.71914	-2.64027	-1.44868	0.34597	-0.06933	0.2374	1.89305	0.05907	-0.15535	-0.13507	-0.13383	-4.37936	6.4547	1.11741
18	Male	50-60	40	6	Ventilation	ICU	25	non-ICU	Discharge	Hospital	1st	non-ARDS	29.39	777	910	145	120	402	121	1749	605	76	629	137	152	13	675	70	263	227	2795	254	18	696	298	1024	1121	197	1186	344	19	3	55	101	9	1949	41370	55	417	72	33	25	430	842	75	13677	390	7	161	1599	5695	210618	83	997207	3786	297	70280	7318	1698	3189	0	7.32	5.56	6.6	6.5	1.1164	1.57318	29.1694	33.7028	12.4373	3.05006	3.61986	0.36838	0.29233	3.20071	10.7595	0.31524	0.19251	0.20233	96.6497	45.3355	7.06474	7.82314	1.12852	1.75827	34.4705	28.9201	9.48835	5.69097	5.14529	0.1706	0.40009	3.09912	8.79952	0.21536	0.35744	0.35581	96.5425	38.9845	11.5495	6.80665	-0.01212	-0.18509	-5.30116	4.78271	2.94893	-2.64091	-1.52543	0.19778	-0.10776	0.10159	1.96002	0.09988	-0.16493	-0.15348	0.1072	-4.48477	6.3509	1.01649
18	Male	50-60	43	7	Ventilation	ICU	25	non-ICU	Discharge	Hospital	1st	non-ARDS	29.39	516	657	104	106	355	100	1689	512	74	507	126	134	10	597	65	236	207	2571	289	12	715	241	1013	747	197	1277	324	15	3	36	103	6	1632	35350	39	359	53	20	25	378	632	63	8034	217	4	147	1172	3758	126300	60	848993	3309	251	62181	7379	1644	2429	0	7.32	5.56	6.6	6.5	1.06286	1.52589	29.2131	33.7516	12.4285	3.27023	3.81473	0.29172	0.29175	3.15462	10.5295	0.2874	0.18999	0.18814	96.8278	45.0896	7.46309	7.61024	1.04826	1.78169	33.5037	28.7539	9.55614	6.09094	5.73496	0.16579	0.40534	3.02302	8.92034	0.26044	0.37733	0.37817	96.5989	39.4388	12.5814	6.89544	0.0146	-0.2558	-4.29064	4.99776	2.87237	-2.82071	-1.92023	0.12593	-0.11359	0.1316	1.60912	0.02696	-0.18734	-0.19003	0.22885	-5.11831	5.65079	0.7148
18	Male	50-60	45	8	Ventilation	ICU	25	non-ICU	Discharge	Hospital	1st	non-ARDS	29.39	498	781	102	84	281	95	1775	599	68	520	119	131	8	576	61	234	207	2426	359	12	740	252	972	640	205	1265	289	13	3	49	112	6	1556	39201	31	434	56	28	22	428	573	68	5210	406	4	172	1404	4088	160554	66	817500	3309	246	59669	7653	1545	2984	0	7.32	5.56	6.6	6.5	1.08433	1.74267	29.4119	33.2908	12.1887	3.44626	3.86989	0.461	0.28598	3.16117	10.403	0.27819	0.17785	0.19824	96.426	44.7058	7.69224	7.62181	1.03659	1.67429	33.5125	28.8617	9.56801	6.23508	5.93862	0.15871	0.40972	2.98642	8.67306	0.19784	0.38267	0.36471	96.7207	39.2146	12.9211	6.68549	0.04774	0.06838	-4.1006	4.42902	2.62072	-2.78882	-2.06873	0.30229	-0.12374	0.17475	1.72994	0.08035	-0.20482	-0.16647	-0.29465	-5.22884	5.49125	0.93632
18	Male	50-60	47	9	Ventilation	ICU	25	non-ICU	Discharge	Hospital	1st	non-ARDS	29.39	595	667	111	82	266	84	1854	599	67	516	132	127	8	627	74	242	220	2423	462	11	760	244	758	640	164	1207	294	12	3	43	87	5	1418	35670	23	425	40	24	22	492	547	76	2420	234	4	194	1463	5797	152760	67	813797	3096	225	59082	7405	2410	1919	0	7.32	5.56	6.6	6.5	1.08004	1.65541	29.7658	33.2076	12.1178	3.56881	3.90254	0.33516	0.28793	3.13323	10.2786	0.29078	0.18608	0.19011	96.6415	44.3753	7.84755	7.49634	1.01453	1.61301	33.3714	28.7683	9.56692	6.37401	6.1076	0.15965	0.41631	3.0002	8.64183	0.19104	0.3825	0.39271	96.7965	39.2244	13.2568	6.68764	0.06551	0.0424	-3.60559	4.43934	2.55092	-2.8052	-2.20506	0.17551	-0.12838	0.13303	1.63678	0.09974	-0.19642	-0.2026	-0.15505	-5.40927	5.15086	0.8087
18	Male	50-60	81	10	Ventilation	ICU	25	non-ICU	Discharge	Follow-up	1st	non-ARDS	29.39	584	888	104	53	197	65	1153	506	13	490	66	252	22	349	57	152	230	4715	351	10	788	188	548	890	60	664	141	18	7	58	62	14	2543	29578	20	456	150	37	38	518	681	158	23393	713	8	202	1071	4135	154230	94	863246	5481	276	88183	6471	3097	3144						0.74364	1.64998	34.2219	27.8699	11.709	6.04603	4.2876	0.11744	0.20963	2.76558	9.6936	0.24847	0.22424	0.21299	97.2793	40.5311	10.7708	6.8602	0.90944	1.5144	29.7964	28.194	11.0819	6.77479	6.66399	0.13989	0.44829	3.05904	10.2944	0.29285	0.43107	0.39964	96.988	42.5182	14.2695	7.67902	-0.1658	0.13558	4.42553	-0.32402	0.6271	-0.72876	-2.37639	-0.02245	-0.23866	-0.29346	-0.60081	-0.04438	-0.20683	-0.18665	0.29132	-3.49864	-1.98718	-0.81882
19	Male	70-80	35	0	Ventilation	ICU	38	ICU	Discharge	Hospital	1st	non-ARDS	23.4	557	2355	306	176	552	124	1392	639	88	368	141	66	14	404	79	149	242	3630	185	33	334	1282	957	966	57	1079	417	41	6	60	81	22	4091	53564	60	471	117	32	19	523	1119	363	8591	671	4	194	1175	7699	261448	61	860693	4035	768	68324	12272	4110	7330	12	8.24	4.46	7.2	13.3	2.386	2.20607	35.23	32.9371	9.95002	1.24932	1.19875	0.17168	0.34722	3.9509	9.99503	0.23083	0.0358	0.11126	94.889	40.8845	2.59513	7.53678	1.6165	2.55525	38.3142	31.1747	9.37081	2.71961	2.50738	0.11318	0.35719	2.97565	7.84258	0.20284	0.13138	0.11872	95.3579	37.6209	5.47709	5.97219	0.7695	-0.34918	-3.08419	1.7624	0.57921	-1.47029	-1.30863	0.0585	-0.00997	0.97525	2.15245	0.02799	-0.09558	-0.00746	-0.46885	-2.88196	3.26361	1.56459
19	Male	70-80	40	1	Ventilation	ICU	38	ICU	Discharge	Hospital	1st	non-ARDS	23.4	509	1701	267	127	346	77	1264	526	78	318	141	86	9	380	75	138	216	3074	197	27	372	685	860	794	60	1074	306	21	5	17	82	15	2532	39958	31	445	104	3	20	495	623	189	6555	265	2	157	951	6146	175693	61	599939	3190	472	34690	9562	2480	3559	10	8.22571	3.86714	6.62857	12.0857	1.83166	1.96048	29.4203	32.4817	12.5875	1.26703	1.56479	0.15894	0.35619	3.78217	13.9798	0.3801	0.06942	0.15996	95.6927	47.4723	3.0612	9.63335	1.59426	2.54976	39.9825	30.4011	8.63107	3.27353	2.73312	0.09685	0.31258	2.8356	7.14605	0.18558	0.1353	0.12276	95.4466	35.7739	6.26471	5.51015	0.2374	-0.58928	-10.5622	2.08064	3.95641	-2.0065	-1.16833	0.06209	0.04361	0.94657	6.83377	0.19452	-0.06588	0.0372	0.24617	-3.20351	11.6984	4.1232
19	Male	70-80	42	2	Ventilation	ICU	38	ICU	Discharge	Hospital	1st	non-ARDS	23.4	642	2157	303	127	422	92	1364	503	78	357	136	89	8	404	86	149	275	3072	244	30	447	827	961	893	72	1550	289	22	6	32	84	16	2809	46291	35	383	90	6	21	489	672	193	4964	301	2	163	982	6196	176697	55	737017	3322	439	37940	7416	2853	4279	9	8.22	3.63	6.4	11.6	1.57416	1.71142	27.676	32.9853	13.3022	1.30719	1.79866	0.13706	0.32093	3.79288	14.7325	0.41161	0.08898	0.16097	96.2564	49.1855	3.35581	10.0283	1.48174	2.47761	39.8157	30.5074	8.5789	3.35472	2.85738	0.0976	0.29625	2.86903	7.21001	0.1898	0.13965	0.12426	95.6468	35.8735	6.47601	5.55819	0.09242	-0.76619	-12.1397	2.47795	4.72333	-2.04753	-1.05872	0.03946	0.02468	0.92385	7.52254	0.22181	-0.05067	0.03671	0.60962	-3.1202	13.3119	4.47011
19	Male	70-80	45	3	Ventilation	ICU	38	ICU	Discharge	Hospital	1st	non-ARDS	23.4	400	1090	170	109	224	43	1027	91	59	298	106	86	8	301	55	104	129	2698	158	14	402	802	751	534	35	1501	268	11	3		81	11	1512	30027	26	114	65		14	150	477	124	7007			25	276	4701	56144		501078	1656	252	17858	6090	1383	2447	4	8.13429	3.17571	6.35714	12.4571	1.5506	1.75307	28.172	33.2151	13.3792	1.44525	1.88001	0.17322	0.32363	3.62957	13.8981	0.35322	0.04945	0.1775	96.1995	48.4819	3.5522	9.47899	1.43721	2.48485	40.8127	30.3677	8.23707	3.59118	2.96204	0.08615	0.27121	2.7302	6.59136	0.17349	0.13522	0.11971	95.7206	34.7759	6.80814	5.14041	0.11339	-0.73178	-12.6407	2.84747	5.14212	-2.14593	-1.08203	0.08707	0.05242	0.89937	7.30679	0.17973	-0.08577	0.05779	0.47889	-3.25594	13.706	4.33858
19	Male	70-80	47	4	Ventilation	ICU	38	non-ICU	Discharge	Hospital	1st	non-ARDS	23.4	385	1021	166	111	286	46	1136	125	56	286	112	71	5	301	53	104	110	2983	180	16	342	692	492	641	38	1219	271	13	3		77	13	3095	40840	20	97	112		17	120	610	197	6729			22	354	5705	46319		609373	2713	411	39436	13608	2423	5005	2	8.07714	2.87286	6.32857	13.0286	1.53801	1.5201	28.9223	33.486	13.0755	1.56676	1.91531	0.14752	0.27257	3.59193	13.4398	0.33269	0.03141	0.16017	96.5218	47.6268	3.67365	9.15438	1.45052	2.45847	41.4941	30.1239	8.04579	3.75646	3.06313	0.07177	0.25845	2.61757	6.24972	0.15739	0.13851	0.11415	95.7608	34.0622	7.07225	4.88248	0.08749	-0.93837	-12.5718	3.36208	5.02967	-2.1897	-1.14782	0.07575	0.01412	0.97436	7.19005	0.1753	-0.1071	0.04602	0.76101	-3.3986	13.5646	4.2719
19	Male	70-80	49	5	Ventilation	ICU	38	non-ICU	Discharge	Hospital	1st	non-ARDS	23.4	296	496	116	99	224	38	947	90	59	275	99	71	7	241	45	83	85	2445	125	12	324	614	439	362	25	1221	236	13	3		72	9	1413	27525	18	100	51		14	125	428	140	3103			21	166	1867	35759		506119	1615	257	18098	12660	1714	2350	1	8.02	2.57	6.3	13.6	1.51226	1.55718	29.469	32.9753	13.0475	1.71997	2.05258	0.11027	0.29815	3.52154	13.1364	0.35068	0.08972	0.15937	96.5221	47.1454	4.02163	9.00842	1.49527	2.46804	41.0475	29.8774	8.15597	3.96593	3.21235	0.07872	0.26136	2.63767	6.36562	0.16503	0.14681	0.12226	95.6966	34.2807	7.44735	4.97125	0.01699	-0.91086	-11.5785	3.09787	4.89154	-2.24596	-1.15977	0.03155	0.03679	0.88387	6.77081	0.18565	-0.05709	0.03711	0.82552	-3.42572	12.8647	4.03717
19	Male	70-80	52	6	Ventilation	ICU	38	non-ICU	Discharge	Hospital	1st	non-ARDS	23.4	306	785	124	112	271	74	1656	612	189	349	149	103	4	364	59	101	86	1966	239	16	482	950	502	852	164	1893	361	15	3	43	125	12	1882	35867	24	430	37	28	29	473	560	187	5607	168	2	171	923	5714	130935	65	645157	2873	381	24789	9658	2061	2471	0	8.02	2.57	6.3	13.6	1.52543	1.58136	30.391	32.7231	12.737	1.9317	2.11662	0.14313	0.29476	3.45553	12.563	0.31402	0.07216	0.1512	96.4553	46.1059	4.27169	8.65392	1.60013	2.36513	41.3484	29.3322	8.08978	4.30809	3.35816	0.08586	0.25751	2.58641	6.24011	0.15054	0.15164	0.12611	95.6914	33.8037	7.944	4.87436	-0.0747	-0.78377	-10.9574	3.39093	4.6472	-2.37639	-1.24154	0.05727	0.03725	0.86912	6.32292	0.16348	-0.07948	0.02509	0.76393	-3.67231	12.3022	3.77956
19	Male	70-80	90	7	Ventilation	ICU	38	non-ICU	Discharge	Follow-up	1st	non-ARDS	23.4	236	917	120	136	456	3	1687	299	52	384	103	122	6	284	64	42	74	2270	96	12	523	369	331	613	40	509	270	7	3		80	6	2716	40461		170	24		22	195	294	58	1981	346		84	243	3204	1830	32	777398	5240	447	24548	8415	1706	1983						0.92625	1.7301	34.1824	28.9814	11.9388	4.80335	3.40657	0.08678	0.24501	2.77467	10.3615	0.25759	0.13392	0.17163	97.0118	41.5313	8.51546	7.14436	1.785	2.13254	40.0475	27.1207	8.43053	6.71472	4.54807	0.09377	0.25496	2.39341	6.00272	0.14081	0.18334	0.15187	95.7337	33.2168	11.598	4.68085	-0.85875	-0.40244	-5.86514	1.86062	3.50831	-1.91137	-1.1415	-0.00699	-0.00995	0.38126	4.35882	0.11678	-0.04942	0.01976	1.27811	-3.08254	8.31447	2.46351
20	Male	50-60	28	0	Ventilation	ICU	30	ICU	Death	Hospital	1st	non-ARDS	32.56	1875	1814	367	642	798	1622	3409	806	144	931	138	111	31	651	141	190	256	2419	501	253	481	4976	1111	1761	68	554	365	173	12	348	71	189	4552	65247	392	471	504	195	29	532	1948	434	20860	28154	11	205	3227	12575	437141	83	439708	12586	1534	176193	15832		14687	14	7.81	121	7	11.2	1.59714	1.6941	39.6714	33.7999	6.73283	1.6267	1.33863	0.2949	0.28616	4.98612	7.6263	0.20072	0.05398	0.09107	96.1277	36.0209	3.11038	6.86999	0.92791	1.84921	49.5835	28.6682	5.1304	2.6921	1.77681	0.06517	0.14938	3.57112	5.18971	0.18137	0.12482	0.09035	97.0083	28.7689	4.68408	4.77665	0.66923	-0.15511	-9.91204	5.13175	1.60243	-1.0654	-0.43818	0.22973	0.13678	1.415	2.43659	0.01935	-0.07084	0.00072	-0.88062	-1.5737	7.25204	2.09334
20	Male	50-60	33	1	Ventilation	ICU	30	ICU	Death	Hospital	1st	non-ARDS	32.56	429	657	132	5024	1392	354	1762	636	634	1104	125	87	27	494	67	127	94	3702	98	295	429	7882	510	1271	72	1191	338	58	10	534	71	64	2281	51470	203	320	485	221	26	374	2453	598	53226	25669	8	135	993	5136	319414	64	1129600	18354	1624	171058	14024	5062	53963	16	7.29571	42.9286	7	11.0571	0.93382	1.38723	43.7257	32.8748	5.93132	1.67637	1.1435	0.16255	0.21946	4.85307	6.77125	0.188	0.03406	0.09877	97.2969	33.4364	2.9527	6.25758	0.53391	1.68953	55.2906	25.9268	4.02753	2.88547	1.48521	0.04794	0.11018	3.47411	4.18634	0.15087	0.11698	0.07459	97.6184	24.9198	4.56225	4.15594	0.39991	-0.3023	-11.5648	6.94808	1.90379	-1.2091	-0.34171	0.11461	0.10928	1.37896	2.58491	0.03713	-0.08292	0.02418	-0.3215	-1.60955	8.51666	2.10164
20	Male	50-60	35	2	Ventilation	ICU	30	ICU	Death	Hospital	1st	non-ARDS	32.56	492	432	140	3309	1807	237	1350	623	485	924	109	90	58	614	92	149	167	3562	55	181	316	4011	292	1564	44	1174	299	42	9	621	60	196	2960	43136	144	351	377	189	39	390	4383	1057	18108	13805	19	160	1099	5140	354851	85	1528700	19096	1658	183596	17338	3925	19602	17	7.09	11.7	7	11	0.80844	2.2758	42.588	32.2732	5.97373	2.09851	1.34083	0.12627	0.33737	4.82119	6.91106	0.26215	0.07492	0.10853	96.4521	34.0489	3.6228	6.45182	0.64191	1.54886	52.5725	25.4442	4.65945	3.25129	1.40927	0.07375	0.13299	4.34497	5.44577	0.21925	0.14357	0.11217	97.6025	27.052	4.9163	5.34587	0.16653	0.72694	-9.98451	6.82898	1.31428	-1.15278	-0.06844	0.05252	0.20438	0.47622	1.46529	0.0429	-0.06865	-0.00364	-1.15036	-1.2935	6.99699	1.10595
20	Male	50-60	38	3	Ventilation	ICU	30	ICU	Death	Hospital	1st	non-ARDS	32.56	715	757	163	5229	2520	235	1520	161	441	1142	191	160	197	1205	173	142	117	4981	121	463	257	4657	277	3182	96	874	597	45	8	300	144	1888	2938	48621	361	128	818	85	106	143	5683	1715	42212	9749	17	77	516	896	277129	28	1842200	34386	2103	194788	25233	11350	26945	17	7.09	11.7	7	11	0.62135	1.24661	43.2846	32.4067	5.99175	2.41478	1.68225	0.21444	0.19067	4.656	6.93339	0.20396	0.04193	0.11148	97.7269	33.5552	4.25044	6.27792	0.33714	1.60971	54.2985	25.3542	3.91741	4.12948	1.94583	0.04501	0.10476	3.56018	4.28295	0.15419	0.16804	0.09261	97.9034	24.8934	6.33595	4.28097	0.28421	-0.3631	-11.0138	7.05251	2.07434	-1.7147	-0.26358	0.16943	0.08591	1.09582	2.65044	0.04977	-0.12611	0.01887	-0.17645	-2.08551	8.66182	1.99695
21	Female	70-80	18	0	Ventilation	ICU	14	ICU	Discharge	Hospital	1st	ARDS	31.58	567	2441	288	219	1130	429	2500	982	157	831	156	101	23	494	138	160	245	5798	614	54	1047	834	838	1674	60	1157	463	76	6	127	68	31	3892	64050	79	519	441	192	29	513	1034	332	12891	8988	7	206	2727	15669	711591	85	970274	7015	1014	146963	12613	7116	20704	12	6.53	21.63	5.3	12.4	1.87625	1.85158	23.8425	34.5213	14.5343	1.63569	3.01854	0.17498	0.30838	3.84045	13.597	0.45287	0.13057	0.21543	95.7888	50.8768	5.00023	9.5863	0.72851	1.72985	35.9153	33.3111	9.55149	4.91602	4.68572	0.05301	0.17135	2.48172	5.96228	0.16419	0.18379	0.14569	97.3173	37.2176	9.93122	4.66311	1.14774	0.12173	-12.0727	1.21025	4.98285	-3.28033	-1.66718	0.12197	0.13703	1.35873	7.63477	0.28868	-0.05322	0.06974	-1.52846	-4.93099	13.6592	4.92319
21	Female	70-80	28	1	Ventilation	ICU	14	non-ICU	Discharge	Hospital	1st	ARDS	31.58	547	2191	203	162	818	108	2091	187	83	701	106	99	12	427	101	179	254	4520	802	22	1837	556	409	942	51	1214	271	28	3		64	20	2525	42716	34	133	308	13	26	139	669	200	16036	52		27	887	8814	61824	8	585685	7763	463	74558	14930	3541	7160	2	6.53	21.63	5.3	12.4	1.86927	1.85913	23.8886	34.4262	14.5247	1.65866	3.03278	0.16755	0.31704	3.85039	13.5866	0.45135	0.14722	0.22054	95.787	50.8419	5.0592	9.59603	0.78492	1.77057	34.7899	32.8911	9.5927	5.24884	5.14698	0.07276	0.20123	2.58359	6.3688	0.18661	0.20128	0.16072	97.1705	37.8432	10.7578	4.9808	1.08435	0.08856	-10.9014	1.53515	4.93197	-3.59018	-2.1142	0.09479	0.11581	1.2668	7.2178	0.26474	-0.05406	0.05982	-1.38352	-5.69861	12.9987	4.61523
21	Female	70-80	66	2	Ventilation	ICU	14	non-ICU	Discharge	Follow-up	1st	ARDS	31.58	216	334	176	167	473	5	1680	357	75	307	157	133	13	632	60	155	112	3601	356	36	663	257	119	553	86	432	223	7	13		92	33	2366	46625	3	179	32	21	81	207	294	61	3571	1083	5	102	570	4048	121257	69	669333	5841	472	50244	7139	1369	5051						0.48056	0.95275	24.0396	31.181	16.2616	4.21857	4.91743	0.10627	0.25132	2.96556	13.6703	0.38773	0.24899	0.31833	98.2091	51.0753	9.70332	9.16813	0.75815	1.36549	34.608	29.3754	9.11233	8.60484	6.07488	0.10337	0.193	2.73689	6.4228	0.15251	0.27677	0.21565	97.58	36.0627	15.1721	5.12675	-0.27759	-0.41274	-10.5684	1.80562	7.14925	-4.38627	-1.15745	0.0029	0.05832	0.22867	7.24753	0.23522	-0.02778	0.10268	0.62911	-5.46881	15.0126	4.04138
22	Male	50-60	28	0	Ventilation	ICU	21	ICU	Death	Hospital	1st	non-ARDS	27.36	752	1166	208	912	1677	505	2244	785	499	1657	170	115	48	714	113	187	120	8088	191	1187	332	95	941	4674	66	1479	1009	114	9	397	83	586	6692	83844	460	351	1288	754	40	398	6591	2200	14102	17433	17	225	1695	6408	621216	52	4429400	87418	1699	280897	20436	20592	44959	17	7.27	4.19	4.5	13.9	0.60152	1.13201	30.9953	35.5711	11.5012	2.78761	3.86389	0.64114	0.19497	3.24904	8.95771	0.19073	0.12727	0.18656	97.4304	43.3234	6.96534	6.86908	1.84735	2.65251	32.9686	33.9278	10.0999	4.15128	4.79001	0.14017	0.39541	2.36342	6.15283	0.13953	0.19999	0.17128	94.9646	38.9958	9.31255	4.85108	-1.24583	-1.5205	-1.97332	1.64333	1.4013	-1.36367	-0.92612	0.50097	-0.20044	0.88562	2.80488	0.0512	-0.07272	0.01528	2.4658	-2.34721	4.32752	2.018
23	Male	60-70	13	0	Ventilation	ICU	14	ICU	Death	Hospital	1st	ARDS	29.09	547	589	121	558	1190	449	2500	737	179	560	161	93	105	472	162	261	210	4098	61	263	390	3904	1298	893	72	1765	640	97	8	348	104	192	3524	40887	172	377	390	46	33	448	2294	616	6414	13375	31	169	888	7724	228577	84	2763700	8646	2185	62824	13805	9589	20083	17	8.69	63.3	9.1	5.6	8.83631	9.93028	18.3407	27.2604	9.93219	1.43995	2.8761	1.359	2.48218	4.18289	12.3696	0.54631	0.20619	0.23787	77.3922	48.4756	4.76011	10.9652	3.19452	4.22908	21.9207	30.9547	11.2873	3.93624	5.49185	0.40954	1.02825	3.83039	12.5043	0.52178	0.35221	0.33911	91.1386	48.3147	10.1194	9.75368	5.64179	5.7012	-3.57999	-3.69427	-1.35512	-2.49629	-2.61575	0.94946	1.45393	0.3525	-0.13471	0.02453	-0.14602	-0.10124	-13.7464	-5.35931	0.16094	1.21149
23	Male	60-70	15	1	Ventilation	ICU	14	ICU	Death	Hospital	1st	ARDS	29.09	596	695	145	1210	1004	232	2062	1146	199	692	165	107	16	633	168	241	329	5884	78	325	426	3051	1284	2316	90	2355	769	46	8	540	115	199	7937	74087	144	435	1817	102	30	416	4175	979	16711	20734	5	168	1251	12844	262361	33	3849000	8399	2562	110877	20458	13204	41678	17	8.70143	53.3657	9.18571	5.6	7.8541	8.65224	19.4963	27.8421	9.91284	1.77409	3.20962	1.0149	2.03841	4.37852	12.6429	0.62413	0.27875	0.28117	80.4403	48.1875	5.54364	10.9414	3.47105	3.94953	23.1938	29.3078	10.955	4.0822	4.86962	0.38906	0.97269	4.30891	12.9923	0.69308	0.39085	0.42417	91.2177	47.6451	9.76686	10.4321	4.38305	4.70271	-3.6975	-1.46569	-1.04213	-2.30811	-1.66	0.62584	1.06572	0.06961	-0.34944	-0.06895	-0.1121	-0.143	-10.7773	-4.22322	0.54238	0.50937
23	Male	60-70	18	2	Ventilation	ICU	14	ICU	Death	Hospital	1st	ARDS	29.09	650	1112	187	481	560	230	1676	161	97	518	136	86	14	301	92	187	184	4146	76	54	284	1404	855	1362	57	1437	740	39	5	76	98	33	4262	49739	87	157	493	7	14	167	3166	566	15800	5745		30	486	7877	112145	12	2957900	3553	1137	71874	14114	11299	7505	16	8.71857	38.4643	9.31429	5.6	5.89496	6.18955	21.7771	29.5593	10.0483	2.21657	3.76113	0.73024	1.38478	4.4922	12.8347	0.55442	0.26075	0.29604	85.8005	47.6148	6.53449	10.5538	2.24672	3.21024	25.2516	31.3065	10.3697	4.26759	6.00201	0.29406	0.75885	3.81291	11.2991	0.46327	0.38934	0.32819	93.4901	45.7266	10.9871	8.90448	3.64824	2.97931	-3.4745	-1.74726	-0.32137	-2.05102	-2.24088	0.43618	0.62593	0.67929	1.53565	0.09115	-0.12859	-0.03215	-7.68967	-4.45263	1.88824	1.6493
23	Male	60-70	20	3	Ventilation	ICU	14	ICU	Death	Hospital	1st	ARDS	29.09	699	983	189	865	699	201	1719	182	105	646	136	103	15	427	152	232	180	2031	133	251	233	1547	771	2399	84	1430	1015	37	8	86	95	48	7313	65860	108	119	870	10	17	136	6038	912	14252	7298	0	27	687	6610	119411	9	4183300	4127	1621	125422	17045	22163	9458	16	8.73	28.53	9.4	5.6	4.93442	5.09825	22.8066	30.1243	10.1883	2.48175	4.08301	0.59771	1.11621	4.54008	12.8699	0.55423	0.31138	0.29381	88.2534	47.3999	7.16995	10.4188	2.2382	3.11544	25.1533	30.1416	10.3476	4.73969	6.28927	0.29179	0.77047	3.86402	11.7102	0.51844	0.42677	0.39329	93.5841	45.8044	11.849	9.24668	2.69622	1.98281	-2.34665	-0.01735	-0.15925	-2.25794	-2.20626	0.30592	0.34574	0.67606	1.15978	0.03579	-0.11539	-0.09948	-5.33069	-4.67907	1.59547	1.1721
23	Male	60-70	22	4	Ventilation	ICU	14	ICU	Death	Hospital	1st	ARDS	29.09	474	428	107	864	764	179	1478	159	168	838	130	115	49	427	147	166	147	5217	86	57	185	2034	575	3426	48	1224	742	41	5	64	77	141	5890	49026	103	128	704	9	24	149	6013	1144	6166	9629	2	38	621	4761	172912	10	3924900	6704	1161	102581	21248	13452	16576	16	8.446	28.922	9.24	5.6	4.27535	4.28902	23.649	30.2499	10.1826	2.74006	4.18703	0.4793	0.94485	4.58552	13.2279	0.54764	0.33478	0.30698	90.0115	47.2728	7.56884	10.4873	2.00203	2.97463	25.8457	30.4152	10.5238	4.83814	6.39177	0.25685	0.72595	3.57995	11.24	0.44081	0.41499	0.35023	94.0405	45.2974	11.9951	8.72478	2.27332	1.31439	-2.19667	-0.16524	-0.34123	-2.09808	-2.20474	0.22245	0.2189	1.00557	1.98794	0.10683	-0.08021	-0.04325	-4.02907	-4.42629	1.97531	1.76253
23	Male	60-70	25	5	Ventilation	ICU	14	ICU	Death	Hospital	1st	ARDS	29.09	325	230	60	1243	1706	157	1828	910	744	1161	169	227	27	851	234	192	129	3595	60	297	168	2531	352	8626	189	1380	967	26	6	444	104	724	5437	63845	264	411	694	96	42	476	5987	1465	14815	19801	15	204	1259	3138	333720	92	4210600	31238	1916	195223	18947	16163	26387	14	8.02	29.51	9	5.6	3.52096	3.71306	25.9112	30.4775	9.56271	3.24292	4.366	0.3902	0.77503	4.58438	12.3204	0.50479	0.32569	0.30521	91.6008	45.3965	8.23981	9.85523	1.61188	2.63625	26.0798	30.3275	10.4212	5.03295	6.42919	0.22132	0.64392	3.71294	11.6345	0.43912	0.44647	0.36295	94.8866	45.3885	12.2716	8.95016	1.90908	1.07681	-0.16861	0.14998	-0.85852	-1.79003	-2.06319	0.16888	0.13111	0.87144	0.68591	0.06567	-0.12078	-0.05774	-3.28588	-4.03175	0.00799	0.90507
24	Male	60-70	12	0	No ventilation	ICU	31	ICU	Discharge	Hospital	1st	non-ARDS	31.46	723	1468	166	541	2263	273	3074	792	121	742	165	133	45	515	107	201	392	4077	741	78	988	2253	1807	794	63	911	586	53	6	149	81	45	4465	33858	80	474	190	228	57	532	1485	485	7110	757	13	184	1560	9703	533955	114	425057	8738	1290	56901	11480	7871	13294	12	8.81	30.01	9.2	5.6	7.63566	18.171	8.16194	26.9381	16.2473	0.50299	1.12156	1.64805	4.60679	2.15005	12.2996	0.30275	0.05156	0.16266	67.9385	58.6593	1.83877	10.7621	2.49924	6.83414	13.7166	31.0193	15.983	3.16171	7.92278	0.50139	2.15475	2.42507	12.683	0.31505	0.37133	0.41262	88.0105	56.0854	11.8684	9.58911	5.13642	11.3368	-5.55466	-4.08125	0.26427	-2.65872	-6.80122	1.14666	2.45204	-0.27502	-0.38332	-0.0123	-0.31977	-0.24996	-20.072	-10.0297	2.57385	1.17302
24	Male	60-70	14	1	No ventilation	ICU	31	ICU	Discharge	Hospital	1st	non-ARDS	31.46	894	1667	219	789	2363	387	3480	758	116	739	201	126	41	740	114	268	619	3150	1330	96	2007	1974	1867	1132	87	908	548	85	15	127	101	72	3907	33514	85	419	170	148	48	458	1287	486	5988	768	13	152	1426	6726	327289	80	375746	9694	1082	63952	12775	9071	7579	16	8.81	30.01	9.2	5.6	9.60389	15.0677	12.9715	28.4869	12.9289	0.71043	1.59303	1.53551	3.23121	2.61449	10.785	0.29856	0.02495	0.14793	70.5617	52.0529	2.47634	9.46809	3.57984	7.95088	14.5419	31.5812	15.3018	2.47178	6.10903	0.56805	2.09435	2.49862	12.366	0.31465	0.28668	0.33517	85.8069	54.9092	9.20266	9.38911	6.02405	7.1168	-1.5704	-3.09435	-2.37281	-1.76135	-4.516	0.96746	1.13686	0.11587	-1.58108	-0.01609	-0.26173	-0.18724	-15.2452	-6.72632	-2.85633	0.07898
24	Male	60-70	17	2	No ventilation	ICU	31	ICU	Discharge	Hospital	1st	non-ARDS	31.46	774	1398	196	490	709	145	2456	154	94	594	151	116	30	504	71	184	480	3041	891	53	2180	2172	2318	794	63	917	583	38	6	21	98	62	2976	30133	77	104	211	21	27	129	1235	398	11066	105	1	24	578	2719	179635	9	327646	9709	441	59042	11016	4612	4443	16	8.81	30.01	9.2	5.6	8.46203	11.8069	15.3984	30.2144	12.9977	0.84662	1.84728	1.27038	2.33033	2.90303	11.4003	0.31652	0.05807	0.14804	76.1304	51.2429	2.90002	9.37162	3.67868	7.25623	17.0017	33.0829	14.4934	2.01897	4.85233	0.53608	1.73787	2.70428	11.8163	0.30327	0.24637	0.27155	86.7911	52.9616	7.38921	8.95949	4.78335	4.55063	-1.60326	-2.86855	-1.49577	-1.17235	-3.00505	0.7343	0.59246	0.19875	-0.41596	0.01325	-0.1883	-0.12351	-10.6607	-4.48919	-1.71863	0.41213
24	Male	60-70	19	3	No ventilation	ICU	31	ICU	Discharge	Hospital	1st	non-ARDS	31.46	891	2134	252	365	680	201	3043	193	86	648	195	131	37	669	89	251	589	3824	1198	51	2628	1817	2817	1132	87	977	587	57	12	22	122	41	4100	31281	60	155	218	18	29	171	1370	435	7690	113	2	34	912	7214	255568	12	401361	9840	389	54424	15594	6346	6055	13	8.81	30.01	9.2	5.6	7.60561	10.049	16.675	31.2143	13.2209	1.00761	2.16249	1.09842	1.93175	3.00029	11.493	0.30813	0.0626	0.17087	79.3152	50.9182	3.40356	9.18661	3.73581	6.57149	19.6329	33.04	13.5177	2.22732	4.88874	0.46761	1.45033	2.7307	10.9435	0.28718	0.23962	0.26713	87.7748	50.4349	7.6228	8.3366	3.8698	3.47751	-2.95792	-1.82569	-0.29682	-1.21971	-2.72625	0.63081	0.48142	0.26959	0.54958	0.02095	-0.17702	-0.09626	-8.45956	-4.21924	0.48335	0.85001
24	Male	60-70	21	4	No ventilation	ICU	31	ICU	Discharge	Hospital	1st	non-ARDS	31.46	841	2071	234	309	732	163	2761	198	128	632	179	94	57	669	56	209	245	4355	612	56	1551	2189	1922	1132	69	732	578	49	11	11	103	47	3776	33320	102	158	218	17	39	167	1549	452	7007	117	3	29	721	8483	201157	9	439046	9738	344	57605	18260	5685	7528	13	8.78833	29.01	9.01667	5.6	6.95471	8.67936	18.3358	32.0771	13.0772	1.13359	2.25784	1.0427	1.58534	3.09637	11.2265	0.3005	0.07288	0.16012	81.7379	49.9628	3.62443	8.89244	3.99467	6.0684	22.1764	32.5094	12.5674	2.4367	4.66996	0.42775	1.24485	2.83742	10.2899	0.27329	0.23647	0.26741	88.2643	48.0175	7.61053	7.92521	2.96004	2.61096	-3.84055	-0.43233	0.50986	-1.30311	-2.41212	0.61495	0.34049	0.25895	0.93652	0.02721	-0.16359	-0.10729	-6.52644	-3.9861	1.94521	0.96723
24	Male	60-70	24	5	No ventilation	ICU	31	ICU	Discharge	Hospital	1st	non-ARDS	31.46	549	889	205	147	455	144	3005	841	257	619	179	105	18	597	63	229	270	1877	663	30	1327	1622	3290	1442	276	751	661	23	5	98	174	14	4255	44476	40	444	128	70	40	481	1402	394	24044	525	10	175	1935	6173	315789	79	378894	7277	460	79486	12931	5476	5369	10	8.75583	27.51	8.74167	5.6	6.40029	7.41971	20.0423	32.4994	12.9952	1.40853	2.44707	0.84617	1.31159	3.08189	11.0112	0.29155	0.08246	0.16266	84.0222	48.9606	4.10072	8.53954	4.23521	5.62568	24.9409	31.7249	11.5461	2.86218	4.79624	0.39546	1.06634	2.76933	9.30055	0.24002	0.23669	0.26038	88.6773	45.1875	8.15549	7.25439	2.16508	1.79403	-4.89866	0.77447	1.44913	-1.45365	-2.34917	0.45071	0.24525	0.31256	1.71065	0.05153	-0.15423	-0.09772	-4.65507	-4.05477	3.77304	1.28515
24	Male	60-70	26	6	No ventilation	ICU	31	ICU	Discharge	Hospital	1st	non-ARDS	31.46	491	948	165	126	402	140	2729	723	184	581	164	113	12	566	67	231	265	1473	603	26	1213	1390	2792	988	229	554	592	22	5	62	141	15	3725	38782	39	382	87	57	32	391	1124	325	25518	406	7	150	1717	5784	236962	85	332420	6068	339	58443	9269	5608	3020	10	8.73417	26.51	8.55833	5.6	6.22555	6.85456	20.4658	32.5201	13.3134	1.54279	2.55509	0.64021	1.19025	3.02649	11.1361	0.2924	0.0764	0.16087	85.0894	48.9295	4.33516	8.40758	3.6015	5.27406	24.914	31.8023	11.9349	2.92139	4.95503	0.37945	1.10014	2.76171	9.61192	0.24603	0.24016	0.25746	89.6449	45.8568	8.37405	7.42145	2.62405	1.5805	-4.44818	0.71779	1.37851	-1.3786	-2.39994	0.26076	0.09011	0.26478	1.52421	0.04637	-0.16376	-0.09659	-4.55543	-4.03889	3.07267	0.98613
24	Male	60-70	28	7	No ventilation	ICU	31	ICU	Discharge	Hospital	1st	non-ARDS	31.46	641	1410	193	121	383	132	2635	807	224	594	192	100	11	617	74	240	238	1507	577	36	1041	1973	2487	1504	260	764	597	20	6	55	141	32	3822	43852	46	339	151	55	43	336	1378	365	12163	569	6	139	2267	5457	247007	68	359144	7075	312	58976	13876	7678	5083	14	8.7125	25.51	8.375	5.6	6.06129	6.52045	20.559	32.4357	13.379	1.6234	2.60936	0.9524	1.13663	3.0129	11.1771	0.27368	0.0864	0.17266	85.3292	48.9477	4.49181	8.54272	3.86665	5.21125	24.9566	31.1432	12.0003	3.12391	5.00708	0.37075	1.09093	2.70091	9.7771	0.24403	0.24515	0.26216	89.4604	45.7137	8.6383	7.46753	2.19464	1.3092	-4.39757	1.29255	1.37868	-1.50051	-2.39772	0.58165	0.0457	0.31199	1.40001	0.02965	-0.15875	-0.0895	-4.13119	-4.14649	3.23399	1.07519
24	Male	60-70	31	8	No ventilation	ICU	31	ICU	Discharge	Hospital	1st	non-ARDS	31.46	528	979	154	178	660	143	2251	735	177	596	164	96	12	466	69	210	188	1494	330	24	995	2134	2189	988	229	949	564	24	5	65	129	13	3385	41176	38	327	130	48	37	347	1440	352	10670	539	6	150	1560	4599	194500	62	360567	8422	292	50876	11048	4177	5459	6	8.68	24.01	8.1	5.6	5.72109	6.04357	21.5986	32.6842	13.2849	1.76407	2.64026	0.83129	1.00969	2.98869	10.9146	0.27027	0.07743	0.17132	86.3944	48.2835	4.65308	8.26678	3.45723	4.7294	25.3799	31.7284	11.9402	3.17902	5.10651	0.3411	1.00062	2.70758	9.68669	0.24621	0.24127	0.25596	90.4716	45.5568	8.78276	7.36283	2.26386	1.31417	-3.78126	0.95585	1.34473	-1.41495	-2.46625	0.49019	0.00907	0.28111	1.22792	0.02406	-0.16384	-0.08464	-4.07729	-4.12968	2.72674	0.90395
24	Male	60-70	35	9	No ventilation	ICU	31	ICU	Discharge	Hospital	1st	non-ARDS	31.46	329	226	129	415	1310	11	1939	455	68	202	103	101	24	361	65	120	119	1706	55	18	706	1204	741	672	47	101	494	8	3	43	83	20	6289	47576	5	229	62	47	55	255	1111	211	12457	1083	10	122	1042	4188	218090	69	402856	6013	804	93560	14026	5238	10264	7	8.68	24.01	8.1	5.6	5.25411	5.62349	21.9164	32.6117	13.7004	1.95381	2.73919	0.75246	0.92437	2.92111	11.1039	0.25705	0.06756	0.17443	87.4456	48.5179	4.93498	8.22897	3.54319	4.47276	26.9924	31.2371	11.3893	3.58348	5.21421	0.30807	0.88443	2.67505	8.98569	0.21545	0.24846	0.25056	90.7916	43.8032	9.2967	6.89158	1.71092	1.15073	-5.07599	1.37466	2.31117	-1.62967	-2.47502	0.44439	0.03994	0.24606	2.11823	0.0416	-0.1809	-0.07613	-3.34599	-4.36172	4.71478	1.33739
24	Male	60-70	42	10	No ventilation	ICU	31	non-ICU	Discharge	Hospital	1st	non-ARDS	31.46	236		77	567	1630	9	1502	391	55	141	70	63	29		40	56	66	1482		3	830	1079	436		25	19	365	8		64	60		6268	48196		176	16	59	48	174	1009	252	9030	690	13	101	705	2735	181653	57	472384	3080	1278	138990	12934	5082	7384	0	8.68	24.01	8.1	5.6	4.46802	4.92585	22.5879	33.3439	13.7225	2.29337	2.99973	0.49635	0.91212	2.92341	10.7221	0.28989	0.10621	0.20864	89.1976	48.253	5.60795	7.97429	3.34287	4.2905	26.6013	29.5062	12.083	4.03094	5.08717	0.29112	1.05747	2.8676	10.0087	0.26574	0.27788	0.28954	91.018	44.8647	9.68553	7.6619	1.12515	0.63535	-4.0134	3.83772	1.63956	-1.73757	-2.08744	0.20523	-0.14535	0.05581	0.71336	0.02415	-0.17167	-0.0809	-1.82039	-4.07758	3.38831	0.31239
24	Male	60-70	47	11	No ventilation	ICU	31	non-ICU	Discharge	Hospital	1st	non-ARDS	31.46	254		95	440	904	5	1668	348	57	214	84	79	26	267	33	82	81	2256	77	16	739	939	726	459	40	167	367	6	2	16	72	5	5228	42838	2	157	32	36	47	157	748	134	22062	524	8	88	514	2142	142260	37	421217		969	66706	12763	4074	5642	0	8.68	24.01	8.1	5.6	4.30033	4.76639	23.294	33.1124	13.5859	2.40574	3.08936	0.58869	0.83553	2.91502	10.4995	0.27986	0.13	0.19722	89.5091	47.6989	5.82232	7.86285	3.14343	4.57921	25.0782	29.0208	12.8696	4.03231	5.3566	0.29245	1.41022	2.77509	10.5477	0.28079	0.29581	0.31782	90.5747	46.5861	10.0025	8.10033	1.1569	0.18718	-1.78419	4.09162	0.71632	-1.62657	-2.26724	0.29624	-0.57469	0.13993	-0.04817	-0.00093	-0.16581	-0.1206	-1.06565	-4.18023	1.11289	-0.23748
24	Male	60-70	52	12	No ventilation	ICU	31	non-ICU	Discharge	Hospital	1st	non-ARDS	31.46	194	184	86	266	684	3	1700	328	40	212	84	82	15	267	32	99	62	1923	69	12	416	849	813	426	36	68	333	5	2	16	66	6	3961	33399		160	24	29	38	161	466	79	2587	321	5	86	403	2568	132458	32	504433	1927	577	59290	9930	2852	6865	0	8.68	24.01	8.1	5.6	4.18695	4.60534	24.0096	33.3079	13.2938	2.53226	3.1183	0.56304	0.83237	2.8721	10.0899	0.28026	0.11767	0.19062	89.8123	46.9791	5.95884	7.61311	3.1231	4.82907	24.4195	28.9344	12.9145	4.14539	5.69715	0.30826	1.5459	2.70267	10.4724	0.27	0.31484	0.32285	90.1937	46.9188	10.4802	8.10345	1.06385	-0.22373	-0.40994	4.37342	0.3793	-1.61313	-2.57885	0.25478	-0.71353	0.16943	-0.38248	0.01026	-0.19717	-0.13223	-0.38137	-4.52138	0.06027	-0.49034
25	Male	40-50	19	0	Ventilation	ICU	20	ICU	Discharge	Hospital	1st	non-ARDS	24.84	1653	4317	235	1181	1742	371	2829	982	154	660	136	87	26	614	186	146	379	4266	1023	72	640	1599	651	1804	72	843	410	58	6	165	59	92	5048	59634	59	1122	338	123	36	487	1374	332	10148	13217	9	188	3190	10638	397524	80	1214500	34484	1419	147460	14341	6703	17577	16	9.05	23.75	8.8	5.6	6.75204	5.54327	28.3208	33.6757	8.96067	0.72374	0.91459	0.57262	0.74276	4.15429	9.25058	0.25805	0.03531	0.09563	86.3893	41.7556	1.76927	7.68364	2.9507	3.59735	34.3916	33.6991	8.88665	2.48823	3.02573	0.24402	0.49828	3.1118	6.64603	0.18452	0.13662	0.13936	92.7096	38.2622	5.78993	5.57257	3.80134	1.94592	-6.0708	-0.02348	0.07402	-1.76449	-2.11114	0.3286	0.24448	1.04249	2.60455	0.07353	-0.10131	-0.04373	-6.32034	-4.02066	3.4934	2.11107
25	Male	40-50	21	1	Ventilation	ICU	20	ICU	Discharge	Hospital	1st	non-ARDS	24.84	835	1936	180	539	440	135	1463	737	357	565	99	90	9	380	74	118	178	3626	371	43	458	1552	887	1407	75	741	304		4	127	63	24	5020	61503	53	962	390	98	21	420	780	170	5261	10878	2	128	2180	8228	384800	66	973252	26441	997	103478	11063	5700	29968	16	9.05	23.75	8.8	5.6	5.56558	4.49575	30.2568	34.2619	8.96934	0.87157	1.09019	0.52743	0.59546	4.18398	8.81627	0.24056	0.0327	0.0925	88.8158	41.0101	2.08696	7.36473	2.8576	3.22156	36.3502	33.1182	8.55303	2.55815	2.80702	0.21157	0.42545	3.11677	6.33332	0.18518	0.12807	0.13385	93.2838	36.9324	5.62709	5.35969	2.70798	1.27419	-6.0934	1.14361	0.41631	-1.68658	-1.71683	0.31586	0.17001	1.06721	2.48295	0.05538	-0.09537	-0.04135	-4.46805	-3.54013	4.07765	2.00504
25	Male	40-50	24	2	Ventilation	ICU	20	ICU	Discharge	Hospital	1st	non-ARDS	24.84	1337	2828	263	473	889	135	1541	240	204	468	99	105	14	287	50	160	87	2701	335	16	345	1021	930	1452	51	465	329	31	3	23	53	30	7224	65289	75	473	461	12	21	170	1286	210	16095	2704	0	35	4342		347262	10	1207100	12795	738	110832	19831	5041	19247	11	9.05	23.75	8.8	5.6	4.31509	3.65924	29.9511	35.2561	9.88604	0.94173	1.20062	0.42066	0.4821	4.16548	9.30927	0.2701	0.04055	0.10191	91.1229	42.4207	2.28481	7.53007	2.37102	3.05352	36.2558	33.264	8.88961	2.56402	2.81524	0.19253	0.39317	3.0899	6.63	0.2006	0.13579	0.14489	93.9898	37.5337	5.65993	5.49374	1.94407	0.60572	-6.30463	1.99214	0.99643	-1.62229	-1.61462	0.22813	0.08893	1.07558	2.67927	0.0695	-0.09524	-0.04298	-2.86686	-3.37512	4.88699	2.03633
25	Male	40-50	26	3	Ventilation	ICU	20	ICU	Discharge	Hospital	1st	non-ARDS	24.84	1085	2296	256	203	666	132	1350	133	146	346	92	93	12	301	43	176	316	2394	271	16	336	1192	1051	744	57	438	295	30	4	16	67	14	5229	52712	35	369	145	6	14	143	1262	170	17499	1529	0	31	1372	6712	235672	9	1024900	8210	662	94156	12387	2582	12679	9	9.05	23.75	8.8	5.6	3.60049	3.11907	30.2003	36.0335	10.2488	0.94311	1.23652	0.3943	0.41337	4.06436	9.35487	0.24799	0.0392	0.10404	92.4728	42.8126	2.32287	7.43306	2.23419	2.70521	36.286	33.494	9.27576	2.57403	2.7535	0.17815	0.37299	3.01409	6.63553	0.202	0.12981	0.14475	94.5095	37.7684	5.6021	5.43967	1.3663	0.41386	-6.08569	2.53959	0.97303	-1.63092	-1.51698	0.21615	0.04038	1.05027	2.71934	0.04599	-0.09061	-0.04071	-2.0367	-3.27923	5.04417	1.99339
26	Male	60-70	33	0	Ventilation	ICU	17	non-ICU	Discharge	Hospital	1st	non-ARDS	19.52	492	603	84	118	578	109	1691	490	37	348	125	81	17	355	105	209	349	2649	469	20	1118	596	564	588	49	2076	230	26	5	17	81	13	1482	38496	33	326	111	16	21	309	467	117	5113	241	4	105	642	5421	115034	42	326909	4011	610	62208	5482	2069	3583	0	9.11	2.21	4.3	5.6	1.65325	2.36585	32.074	32.0787	11.0288	1.82968	1.87001	0.25004	0.70622	3.92404	11.6086	0.3999	0.07004	0.1409	95.0246	44.1637	3.91065	8.74984	1.84669	2.55965	32.8505	31.6855	10.4003	3.59733	3.81695	0.16543	0.54078	2.92122	8.96097	0.26937	0.19238	0.1929	94.8875	41.0349	7.79955	6.75621	-0.19344	-0.1938	-0.77645	0.39311	0.62844	-1.76765	-1.94694	0.08461	0.16544	1.00282	2.64765	0.13053	-0.12234	-0.052	0.13719	-3.8889	3.12881	1.99363
26	Male	60-70	33	1	Ventilation	ICU	17	non-ICU	Discharge	Hospital	1st	non-ARDS	19.52	515	546	90	125	622	117	1762	503	39	360	141	87	10	355	107	213	367	2870	521	21	1188	614	649	641	51	2250	279	26	4	32	84	11	1750	47714	30	328	97	8	16	325	479	126	9247	166	2	115	703	5302	118396	35	355933	4104	598	73146	5627	2085	3985	0	9.11	2.21	4.3	5.6	1.65556	2.34107	32.0322	32.0336	11.0374	1.8347	1.86604	0.23931	0.71284	3.95003	11.6653	0.40502	0.07423	0.1527	95.0512	44.2254	3.92767	8.80221	1.70806	2.48596	32.7805	31.7905	10.4211	3.58627	3.90292	0.16121	0.54061	2.8732	9.07754	0.28293	0.19503	0.19407	95.1042	41.2207	7.8783	6.80376	-0.0525	-0.14489	-0.7484	0.24308	0.61634	-1.75157	-2.03688	0.0781	0.17223	1.07683	2.58773	0.12209	-0.1208	-0.04137	-0.05295	-3.95063	3.00474	1.99845
26	Male	60-70	36	2	Ventilation	ICU	17	non-ICU	Discharge	Hospital	1st	non-ARDS	19.52	415	428	52	109	576	80	1293	90	25	252	112	76	7	301	66	149	176	1960	268	10	811	431	363	301	25	1439	186	22	3		72	7	941	27233	20	106	65		13	111	351	88	7007			22	188	3973	34730		272897	3244	312	41572	4226	1641	3159	0	9.11	2.21	4.3	5.6	1.57244	2.35234	32.1369	31.8412	11.1418	1.98412	1.90828	0.26811	0.68963	3.86634	11.6043	0.41361	0.06965	0.15133	95.1175	44.1536	4.11338	8.73831	1.67756	2.55079	32.5163	31.6536	10.5348	3.80272	4.18457	0.16774	0.53065	2.87765	8.8324	0.26617	0.20124	0.20377	95.0733	41.1856	8.3923	6.6729	-0.10512	-0.19845	-0.37945	0.1876	0.60691	-1.8186	-2.27629	0.10037	0.15898	0.98869	2.77193	0.14744	-0.13159	-0.05244	0.04421	-4.27892	2.968	2.06541
26	Male	60-70	74	3	Ventilation	ICU	17	non-ICU	Discharge	Follow-up	1st	non-ARDS	19.52	316	449	67	101	478	7	1725	299	29	338	129	100	4	361	94	203	144	2097	320	14	679	258	311	613	47	1182	231	8	4	16	78	4	3067	48117	3	187	40	9	24	200	237	83	6980	346		89	282	3382	94859	37	474826	4032	569	112535	7949	1779	2240						1.02947	2.13994	32.9777	28.794	12.131	4.3566	3.14207	0.26481	0.49475	3.09729	10.8883	0.3408	0.14233	0.20087	96.071	42.846	7.84187	7.88497	1.91869	2.68332	26.7626	28.9401	12.3737	5.85468	6.24715	0.18474	0.71455	2.78406	10.5486	0.30124	0.32004	0.36646	94.4987	44.8843	12.7883	7.76048	-0.88922	-0.54338	6.21511	-0.14603	-0.24272	-1.49808	-3.10508	0.08007	-0.2198	0.31323	0.33966	0.03956	-0.17771	-0.16559	1.57234	-4.94646	-2.03835	0.12449
27	Male	70-80	3	0	No ventilation	non-ICU		non-ICU	Discharge	Hospital	1st	non-ARDS	27.46	949	1232	196	1409	2211	195	2316	163	303	651	414	166	45	669	196	234	145	7261	1762	31	1363	2458	234	893	38	2345	387	42	3	46	96	85	2522	54504	79	94	353	37	97	117	1448	662	22811	180	2	34	467	4701	59757	11	2199600	40270	3142	71138	20490	7627	17645	3	5.83	44.7	6.8	5.6	0.32333	0.76913	12.9466	31.7517	19.2345	2.29101	4.53865	0.4686	0.34286	3.31898	23.0397	0.49471	0.08579	0.39451	98.0961	63.9727	7.30995	14.3199	0.83273	1.45554	31.3225	26.936	9.44591	9.74733	8.30414	0.08908	0.29676	2.30547	8.38891	0.21025	0.37704	0.28835	97.3259	38.3638	18.7169	6.08305	-0.5094	-0.68641	-18.3759	4.81568	9.78861	-7.45632	-3.76549	0.37952	0.0461	1.01351	14.6508	0.28446	-0.29125	0.10616	0.77017	-11.4069	25.6089	8.23685
27	Male	70-80	7	1	No ventilation	non-ICU		non-ICU	Discharge	Hospital	1st	non-ARDS	27.46	1165	1740	284	2160	5563	364	3322	219	338	847	970	249	36	933	249	246	340	7135	8677	43	1104	3204	291	1156	63	2708	469	76	6	53	107	266	2661	53891	92	145	359	54	93	136	2211	719	5591	94	2	34	975		55310	11	3546700	43700	2248	124021	25441	7628	31130	7	6.26429	24.1286	6.8	5.6	0.20523	0.63635	16.0476	33.7765	16.7515	2.19486	4.24385	0.44038	0.24851	3.79465	20.6831	0.52355	0.10402	0.34986	98.4695	60.0544	6.89259	13.3338	0.90574	1.54146	31.7642	26.8714	9.52154	9.63437	7.60093	0.07925	0.26758	2.39588	8.57667	0.21475	0.3556	0.27064	97.206	38.2734	17.8615	6.18755	-0.70051	-0.90511	-15.7166	6.90515	7.22996	-7.43951	-3.35708	0.36113	-0.01907	1.39877	12.1064	0.3088	-0.25158	0.07922	1.26357	-10.9689	21.781	7.14626
27	Male	70-80	10	2	No ventilation	non-ICU		non-ICU	Discharge	Hospital	1st	non-ARDS	27.46	1032	1503	246	1650	4491	577	3882	1011	1019	778	1312	177	27	818	188	387	416	3607	16956	32	1335	1711	537	1751	260	2544	643	76	8	383	157	27	3003	60744	60	547	161	298	111	569	1227	605	12526	525	17	243	2236	9126	214218	90	2762200	31870	1714	108216	17292	6043	9695	0	6.59	8.7	6.8	5.6	0.19626	0.75734	20.2054	34.057	14.522	2.80914	4.50799	0.23466	0.21677	3.86457	17.7296	0.45022	0.1271	0.32188	98.595	55.0148	7.76612	11.6975	0.76685	1.5203	32.3198	27.2298	9.25947	9.17398	7.5573	0.07208	0.25754	2.46151	8.54539	0.21431	0.35458	0.26706	97.3832	38.1416	17.3529	6.19339	-0.57059	-0.76296	-12.1144	6.82721	5.26254	-6.36484	-3.04931	0.16258	-0.04077	1.40306	9.18424	0.23591	-0.22748	0.05482	1.21174	-9.5868	16.8733	5.50413
27	Male	70-80	48	3	No ventilation	non-ICU		non-ICU	Discharge	Follow-up	1st	non-ARDS	27.46	335	582	114	191	576	5	1848	252	342	378	109	96	8	332	66	227	107	1722	190	16	387	330	226	426	32	1057	236	7	3		71	6	1355	37994		144	24	26	38	162	241	45	689	346	2	85	14	2148	76109	27	824012	3149	689	23837	8214	2205	3093						0.27957	1.26018	28.6782	28.2366	9.91375	9.76634	7.29574	0.10778	0.23612	3.00621	10.3833	0.25969	0.28644	0.29009	98.1163	41.1794	17.6386	7.41464	0.95968	1.51854	32.1161	26.2371	9.04364	10.8617	8.24877	0.10769	0.28683	2.38958	7.39145	0.17755	0.382	0.27938	97.1273	36.6207	19.7719	5.59602	-0.68011	-0.25836	-3.43787	1.99955	0.87011	-1.09539	-0.95303	9e-05	-0.05071	0.61663	2.9918	0.08214	-0.09556	0.01071	0.98908	-2.13328	4.55871	1.81862
28	Male	40-50	19	0	Ventilation	non-ICU		non-ICU	Discharge	Hospital	1st	non-ARDS	19.47	400	752	130	102	1150	132	1250	145	45	649	92	63	8	328	220	138	144	2872	95	12	421	53	600	478	22	957	256	28	3	13	61	23	2395	29569	30	100	152	21	28	128	616	175	3923	49		26	887	4038	106670	10	664918	9072	1130	19110	11791	4216	8950	3	5.17	28.3	7.8	5.6	4.20428	13.8964	4.66165	26.9088	19.0691	0.33467	0.92673	1.67696	5.00347	2.7636	19.6316	0.58395	0.08337	0.25545	75.2189	67.6715	1.60021	15.2912	1.3867	3.1488	15.6246	29.8721	14.1601	5.75749	9.42903	0.29976	1.21056	2.85638	14.629	0.47285	0.5929	0.55972	93.9542	54.1317	16.3391	10.547	2.81758	10.7476	-10.963	-2.96323	4.909	-5.42282	-8.5023	1.3772	3.79291	-0.09278	5.00256	0.1111	-0.50953	-0.30427	-18.7353	-14.7389	13.5397	4.74414
28	Male	40-50	23	1	Ventilation	non-ICU		non-ICU	Discharge	Hospital	1st	non-ARDS	19.47	415	328	112	180	887	110	1321	135	53	577	92	82	9	301	141	163	172	2322	117	11	634	47	1413	421	15	1190	278	24	2	16	75	6	2787	34773	10	61	172	14	17	58	619	160	6868			14	527	845	71979		618755	8115	754	27625	10112	2848	3856	0	6.87	29.75	7.7	5.6	4.1107	8.64826	9.66431	30.6661	15.8982	0.52305	1.85529	1.19567	2.8224	3.72455	19.8678	0.73374	0.05475	0.23512	83.223	62.6296	2.66821	14.6839	1.52758	3.29842	15.0756	30.5227	14.782	4.51618	7.43656	0.30672	1.19858	3.28753	16.4462	0.57678	0.50938	0.51582	93.6687	56.2	12.9779	11.7089	2.58312	5.34984	-5.4113	0.14348	1.11621	-3.99313	-5.58127	0.88895	1.62382	0.43702	3.42163	0.15696	-0.45463	-0.2807	-10.4457	-10.3097	6.42961	2.97501
28	Male	40-50	64	2	Ventilation	non-ICU		non-ICU	Discharge	Follow-up	1st	non-ARDS	19.47	316	168	91	72	268	4	1642	335	26	416	91	88	6	300	74	211	213	1895	163	9	464		707	491	29	374	216	5	3	9	68	5	3047	48484		160	24	16	27	182	254		1005	346	2	90	447	452	107216	40	508365	3441	443	28983	6144	1715	3899						1.58303	3.03616	11.1253	28.3143	21.3728	2.14128	5.02092	0.26824	1.18096	2.79067	21.7971	0.69215	0.27765	0.3994	93.9316	65.2964	7.83925	14.0492	1.207	2.37472	15.7984	29.1496	16.2692	5.62061	8.55415	0.21313	0.97737	2.78921	15.575	0.41324	0.51472	0.54372	95.2278	55.5763	15.2332	10.7198	0.37603	0.66144	-4.67306	-0.83526	5.10366	-3.47933	-3.53323	0.05511	0.20359	0.00146	6.22207	0.27891	-0.23707	-0.14432	-1.29618	-7.39395	9.72014	3.32933
29	Female	0-29	8	0	Ventilation	non-ICU		non-ICU	Discharge	Hospital	1st	non-ARDS	36.25	455	1054	161	88	746	104	1499	159	101	545	141	96	20	427	273	131	186	2301	301	30	796	928	502	744	84	753	196	24	4	9	72	15	4549	31686	22	133	172	7	29	149	435	120	8360		1	33	791	8112	60406	8	384816	3603	917	44494	2693	1830	5995	1					0.61083	2.33248	5.41554	29.3391	28.0166	0.38268	2.43767	0.38866	0.9657	2.3611	26.3864	0.95536	0.08115	0.32664	95.7023	75.1208	3.22815	16.2102	0.31742	1.40895	21.5535	30.8609	17.7628	3.47945	5.48882	0.07406	0.56937	2.39055	14.9215	0.47672	0.28942	0.40642	97.6302	54.3932	9.6641	9.80239	0.29341	0.92353	-16.138	-1.5218	10.2538	-3.09677	-3.05115	0.3146	0.39633	-0.02945	11.4649	0.47864	-0.20827	-0.07978	-1.92787	-6.43595	20.7276	6.4078
30	Male	50-60	17	0	Ventilation	ICU	11	ICU	Death	Hospital	1st	non-ARDS	33.6	415	1198	174	74	308	458	2456	130	85	666	177	79	7	427	50	199	104	4032	188	50	462	917	921	893	63	574	421	89	9	14	77	13	2472	37356	26	124	152	22	11	145	488	120	7282	466		24	404	5910	94569	8	846645	5892	567	110472	5857	1983	23124	17	7.28	7.24	8.3	6.19	8.80203	8.49774	21.4346	30.0456	11.2511	0.38049	0.66722	1.01957	1.57595	4.12444	11.542	0.5352	0.02017	0.10385	80.1047	47.1955	1.17174	9.7282	6.80406	7.9056	21.8773	29.7034	11.2654	1.74966	2.93231	0.77563	1.85751	3.36078	10.8735	0.49327	0.18146	0.22023	82.6572	47.1394	5.08365	9.12779	1.99797	0.59214	-0.44266	0.3422	-0.01429	-1.36917	-2.26509	0.24394	-0.28156	0.76366	0.66857	0.04193	-0.16129	-0.11638	-2.5525	-3.91191	0.05607	0.60041
30	Male	50-60	19	1	Ventilation	ICU	11	ICU	Death	Hospital	1st	non-ARDS	33.6	562	1510	237	86	449	509	2500	116	60	646	220	86	19	633	62	288	131	2960	204	54	309	530	879	1132	63	722	540	101	10		91	23	1564	31885	49	140	152	18	17	152	430	108	10052	149	0	28	442	6182	95962	9	615243	2972	363	67147	5564	1509	4407	16	7.28	7.24	8.3	6.19	7.41163	8.05843	18.9111	29.0396	13.4876	0.40965	0.98269	1.0397	1.89311	3.82708	14.0916	0.66906	0.04553	0.13322	81.5971	51.7711	1.5711	11.1842	6.55498	7.62605	21.4557	29.6836	11.8954	1.80986	3.12555	0.71504	1.83948	3.22625	11.1479	0.52112	0.18511	0.214	83.2644	47.8987	5.33452	9.18499	0.85665	0.43238	-2.54463	-0.64395	1.59218	-1.40021	-2.14286	0.32466	0.05363	0.60083	2.94373	0.14794	-0.13958	-0.08078	-1.66732	-3.76342	3.87245	1.9992
30	Male	50-60	22	2	Ventilation	ICU	11	ICU	Death	Hospital	1st	non-ARDS	33.6	646	896	247	106	649	644	3238	661	172	628	352	133	11	1075	105	274	170	1865	375	71	424	691	830	2911	420	917	670	87	12	62	166	32	1325	34989	45	490	118	101	41	580	498	138	13438	754	5	198	1747	5900	242414	84	425392	7142	314	45631	4568	2016	3754	15	7.28	7.24	8.3	6.19	5.44237	6.73125	17.4011	29.4919	14.0566	0.61571	1.49158	1.00199	1.92044	4.00363	16.7291	0.82071	0.09845	0.19522	84.904	55.1315	2.40096	12.7951	5.15547	6.9151	19.8328	30.0668	13.3158	1.73834	3.27678	0.6388	1.96092	3.21898	12.8104	0.62689	0.20419	0.23869	85.3297	51.1131	5.45799	10.1629	0.2869	-0.18385	-2.43171	-0.5749	0.74079	-1.12263	-1.7852	0.36319	-0.04048	0.78465	3.91863	0.19382	-0.10574	-0.04347	-0.42575	-3.05703	4.01836	2.63221
30	Male	50-60	24	3	Ventilation	ICU	11	ICU	Death	Hospital	1st	non-ARDS	33.6	725	832	267	112	778	834	3844	680	191	615	350	142	10	1111	130	265	206	1866	480	71	551	608	799	2799	378	875	643	96	12	62	174	31	1510	38033	54	482	130	96	45	501	577	148	17803	789	4	186	1599	6409	231572	68	491894	7641	377	49352	4899	2181	3790	15	7.28	7.24	8.3	6.19	4.98456	6.07139	19.1218	29.9979	13.2931	0.84958	1.75001	1.01304	1.67926	4.21564	15.9417	0.75073	0.13352	0.19774	86.2518	53.4533	2.93084	12.3412	5.10735	6.84973	21.0104	30.4084	12.714	1.87161	3.33809	0.6016	1.7829	3.11825	12.2079	0.57232	0.19419	0.22331	85.6584	49.7555	5.62719	9.63639	-0.12279	-0.77834	-1.88853	-0.41054	0.57918	-1.02203	-1.58808	0.41144	-0.10364	1.09739	3.73379	0.17841	-0.06067	-0.02557	0.59333	-2.69635	3.69776	2.70478
31	Male	40-50	9	0	Ventilation	non-ICU		non-ICU	Discharge	Hospital	1st	non-ARDS	33.08	738	2462	258	137	1081	143	2295	153	71	604	161	96	14	472	142	220	314	2279	626	22	905	1052	505	844	81	1163	339	37	6	11	75	22	2268	34732	31	159	185	14	27	153	540	163	17324	52		30	687	7725	80544	8	558006	9869	709	56782	4307	2847	7249	4	7.03	1.59	5.3		2.1099	7.74224	5.09244	28.68	24.6483	0.49535	2.14325	1.44004	2.99801	2.34212	21.2146	0.70462	0.07609	0.31313	85.7098	71.0904	3.02782	14.8966	1.31686	2.73995	19.0927	28.3302	14.9393	4.58545	7.31016	0.28282	1.32083	2.84685	15.5515	0.61084	0.50642	0.56605	94.3395	53.9967	12.9681	11.1481	0.79304	5.00229	-14.0003	0.34977	9.70895	-4.0901	-5.16691	1.15722	1.67718	-0.50473	5.66305	0.09378	-0.43033	-0.25292	-8.62973	-9.94026	17.0937	3.74851
31	Male	40-50	11	1	Ventilation	non-ICU		non-ICU	Discharge	Hospital	1st	non-ARDS	33.08	675	2197	290	180	1262	158	2222	181	63	595	170	87	18	515	123	196	292	2591	415	25	752	1060	744	844	90	1107	356	42	6	13	82	20	2236	38252	24	170	256	14	33	184	618	191	13043	44	1	34	1243	12241	69394	11	591045	5665	828	66390	7132	1711	3946	0	7.03	1.59	5.3		2.0404	7.99597	4.7681	27.043	23.5361	0.37519	2.37468	1.11721	3.51063	2.38823	23.6201	0.86041	0.06859	0.30144	85.3358	72.3225	3.1199	16.3635	1.39186	3.11958	18.9568	28.9114	15.3031	4.31999	6.83261	0.30708	1.38879	2.83326	15.1526	0.52143	0.46046	0.50098	93.7927	54.0991	12.114	10.843	0.64854	4.87639	-14.1887	-1.86849	8.23299	-3.9448	-4.45793	0.81013	2.12184	-0.44503	8.46747	0.33898	-0.39187	-0.19954	-8.45692	-8.99413	18.2233	5.52049
31	Male	40-50	52	2	Ventilation	non-ICU		non-ICU	Discharge	Follow-up	1st	non-ARDS	33.08	287	506	146	86	415	8	1680	261	33	136	103	88	8	300	63	171	61	1203	249	7	504	351	349	491	50	232	205	7	3		46	6	1202	39185		144	40	14	27	162	171		1407	346	2	87	359	3273	65663	21	295152		415	83452	5844	615	3511						1.88282	3.04906	17.6857	27.8262	18.3024	4.04333	5.58897	0.28803	0.80205	2.69038	16.7018	0.49904	0.2801	0.36005	93.978	56.5268	10.2724	11.0602	1.84779	2.77235	19.8424	26.7589	15.5372	5.30762	6.68833	0.27128	1.21663	2.85841	15.2709	0.56571	0.45421	0.60823	93.8919	53.1005	13.0584	10.9055	0.03503	0.27671	-2.15664	1.06723	2.7652	-1.26429	-1.09936	0.01675	-0.41458	-0.16803	1.43095	-0.06667	-0.17411	-0.24818	0.0861	-2.78595	3.4263	0.15472
32	Male	60-70	16	0	Ventilation	non-ICU		non-ICU	Discharge	Hospital	1st	non-ARDS	22.72	431	1200	117	298	2617	282	2453	891	655	645	169	113	9	512	107	214	190	1950	216	28	432	2651	457	988	181	2727	324	34	3	113	144	91	3847	46688	45	461	93	195	32	502	991	286	15520	655	5	183	2035	7682	463569	86	857838	6869	1710	83249	13970	3694	18466	4	7.28	18.14	8.1	6.18	2.11416	4.24913	15.4391	37.6838	16.2276	0.44388	1.20124	0.62536	1.04266	4.29031	16.054	0.45293	0.0287	0.14713	91.9687	57.9636	1.82096	11.547	1.09112	2.41046	16.9725	34.4111	16.3063	2.78577	6.00699	0.19734	0.70155	3.34585	14.6437	0.45403	0.29257	0.38067	95.5995	55.8184	9.466	10.2349	1.02304	1.83867	-1.53341	3.27267	-0.07874	-2.34189	-4.80575	0.42802	0.34111	0.94446	1.41031	-0.0011	-0.26387	-0.23354	-3.63085	-7.64504	2.14515	1.31214
32	Male	60-70	18	1	Ventilation	non-ICU		non-ICU	Discharge	Hospital	1st	non-ARDS	22.72	465	1587	119	262	1820	350	2515	859	625	520	190	115	8	555	78	227	214	1940	216	26	468	2205	745	1315	268	2734	349	43	5	116	157	52	4236	58907	31	376	133	186	34	394	997	269	16223	768	5	156	1424	7952	333497	73	933514	6413	1602	87018	14545	3489	11465	4	7.32571	17.0543	8.15714	6.18	1.96839	3.28801	19.6811	37.7331	13.9164	0.55907	1.36792	0.78272	0.75586	4.67939	14.6527	0.44323	0.03402	0.1381	93.205	53.8489	2.0991	10.9646	1.32592	2.50126	19.8883	34.794	14.5498	2.47291	5.05162	0.20864	0.64426	3.73233	13.7723	0.46083	0.25862	0.3392	95.3199	53.0396	8.12235	9.93851	0.64247	0.78675	-0.20721	2.93911	-0.63336	-1.91384	-3.6837	0.57408	0.1116	0.94706	0.88037	-0.0176	-0.2246	-0.2011	-2.1149	-6.02325	0.80924	1.02609
32	Male	60-70	20	2	Ventilation	non-ICU		non-ICU	Discharge	Hospital	1st	non-ARDS	22.72	393	1570	98	168	861	295	2276	605	423	339	179	96	5	442	61	204	165	1570	188	25	426	1573	640	712	181	1945	249	37	5	55	125	26	1707	33745	23	401	59	90	22	468	521	128	9521	337	3	166	1307	5525	225716	72	510828	4920	673	45395	7970	1338	4677	4	7.37143	15.9686	8.21429	6.18	1.74993	2.77737	22.5792	37.2349	13.1264	0.6801	1.42181	0.64611	0.62577	4.63675	13.9225	0.41506	0.04643	0.13765	94.2008	51.6091	2.286	10.4227	1.2415	2.40246	22.6897	35.7372	13.7533	2.19465	4.30559	0.17556	0.54809	3.70531	12.3825	0.37928	0.21792	0.26696	95.6324	50.6021	6.98511	9.02747	0.50843	0.37491	-0.11049	1.49774	-0.62689	-1.51455	-2.88378	0.47055	0.07768	0.93144	1.53996	0.03578	-0.17149	-0.12931	-1.43158	-4.69911	1.00692	1.3952
32	Male	60-70	23	3	Ventilation	non-ICU		non-ICU	Discharge	Hospital	1st	non-ARDS	22.72	369	357	89	129	549	220	2047	568	414	329	179	101	5	442	57	192	157	1461	231	24	462	1643	416	783	189	1705	234	5	5	49	121	23	1641	30149	18	390	65	70	21	399	475	118	10867	298	2	137	1096	5241	177471	58	409202	4858	608	40256	8655	1875	3694	2	7.44	14.34	8.3	6.18	1.51598	2.34346	23.9539	36.3542	13.247	0.77083	1.44576	0.67303	0.53972	4.51426	14.0462	0.40865	0.04888	0.13819	94.9278	51.0695	2.40366	10.3888	1.2596	2.28836	24.8757	34.3363	13.0113	2.37237	4.19791	0.17848	0.52134	3.69718	12.3212	0.4335	0.22126	0.28565	95.7522	49.0326	7.0772	9.04605	0.25638	0.0551	-0.92179	2.01792	0.23572	-1.60154	-2.75215	0.49455	0.01838	0.81708	1.72503	-0.02485	-0.17238	-0.14746	-0.82441	-4.67354	2.03689	1.34275
32	Male	60-70	54	4	Ventilation	non-ICU		non-ICU	Discharge	Follow-up	1st	non-ARDS	22.72	342	343	82	70	182	6	1591	237	41	155	97	84	5	230	59	190	187	211	334	9	497	489	99		36	882	205	6	3		76	6	2693	40988	3	163	47	8	19	179	198	58	1344	371		81	130	3008	75283	24	423806	4214	371	16187	5186	1163	2614						0.76178	1.59751	23.1435	32.9524	16.656	2.1701	2.76254	0.13593	0.29271	3.35081	15.411	0.41922	0.14109	0.20536	97.2121	53.4544	5.27909	10.1877	1.00464	1.75159	26.4973	30.0597	13.6034	4.58653	4.9537	0.13402	0.4864	3.23596	12.5773	0.42356	0.26911	0.41687	96.6234	47.7095	10.2262	8.98339	-0.24286	-0.15408	-3.35374	2.89274	3.05258	-2.41643	-2.19116	0.00191	-0.19369	0.11485	2.83374	-0.00434	-0.12802	-0.21151	0.58872	-4.94712	5.74491	1.20431
33	Male	60-70	15	0	Ventilation	ICU	18	ICU	Discharge	Hospital	1st	non-ARDS	29.06	329	506	104	360	2650	60	1757	541	678	677	119	111	15	389	59	120	44	1652	33	5	173	160	2167	839	54	44	375	17	5	73	110	62	6561	22801	18	203	96		44	220	1262		2634	733	5	117	728	2580	162376	46	1528100	8360	458	104998	15705	5676	38893	17					8.35272	8.1452	24.4838	31.1188	8.8566	1.36527	1.99061	0.95632	1.40459	3.86327	8.88339	0.31296	0.10305	0.16346	81.1412	42.7096	3.62239	7.99999	2.13513	3.03969	21.8123	30.8692	13	3.8294	5.61058	0.21299	0.6562	3.83413	13.6823	0.51864	0.37008	0.4294	93.956	50.2549	10.2395	10.1112	6.21759	5.10551	2.67149	0.24962	-4.14338	-2.46413	-3.61997	0.74333	0.74839	0.02914	-4.79892	-0.20568	-0.26703	-0.26594	-12.8148	-6.61707	-7.54525	-2.11121
33	Male	60-70	17	1	Ventilation	ICU	18	ICU	Discharge	Hospital	1st	non-ARDS	29.06	168	294	112	204	400	25	1300	502	1635	656	103	90	9	166	18	77	17	1466		5	69	165	2286	1296	68	29	555	9	3	79	135	12	12331	24378	6	173	148		44	191	2118	51	6502	4513	3	91	666	1713	189797	35	3104500	4871	529	151753	20843	17472	91905	12					7.15683	7.26436	25.0691	31.1691	9.8007	1.50016	2.27489	0.90768	1.35584	3.71019	9.17552	0.31143	0.11513	0.18899	83.3153	43.5532	4.07917	8.03811	2.07434	2.80062	23.2771	31.5538	12.5647	3.81265	5.54206	0.20346	0.61981	3.76066	12.6474	0.42226	0.35689	0.36437	94.3018	48.7272	10.076	9.39854	5.08249	4.46374	1.79206	-0.38462	-2.764	-2.31249	-3.26717	0.70422	0.73603	-0.05047	-3.47184	-0.11083	-0.24176	-0.17538	-10.9865	-5.9968	-5.17404	-1.36043
33	Male	60-70	20	2	Ventilation	ICU	18	ICU	Discharge	Hospital	1st	non-ARDS	29.06	236	250	104	373	769	58	1224	404	251	544	87	95	17	189	26	67	34	2574	45	3	63	83	1062	2053	43	68	425	12	3	84	78	13	6672	29434	21	187	96	4	31	231	2100	125	1817	2462	5	112	660	1968	188053	35	1361000	3868	621	115372	15700	15002	24796	11					5.40513	6.42497	21.2125	31.9966	12.2201	1.68186	3.39897	0.74484	1.28899	3.49913	11.3978	0.37029	0.13812	0.22076	86.1361	48.5992	5.43972	9.01509	1.94502	3.06504	22.6325	32.3809	13.192	3.67759	5.75862	0.20149	0.64955	3.38072	12.1767	0.30321	0.31	0.32675	94.1389	49.1965	10.073	8.82579	3.46011	3.35993	-1.42005	-0.38429	-0.97185	-1.99573	-2.35965	0.54335	0.63944	0.11841	-0.7789	0.06708	-0.17188	-0.10599	-8.00284	-4.63323	-0.59727	0.1893
33	Male	60-70	22	3	Ventilation	ICU	18	ICU	Discharge	Hospital	1st	non-ARDS	29.06	271	369	99	368	943	100	1363	365	121	545	97	90	22	166	37	93	38	2404	60	3	67	83	1537	2635	36	53	543	21	3	73	135	50	5447	31135	40	208	136	4	45	240	2882	96	2139	3253	9	118	509	2239	148968	48	1407000	3374	625	108129	14392	15021	20315	9					4.74524	5.71629	21.2443	32.5376	12.3815	1.82755	3.63606	0.68235	1.14155	3.50898	11.7879	0.38204	0.18674	0.22184	87.7146	49.0489	5.8722	9.14673	2.13545	3.16782	22.1461	31.1093	13.359	3.86959	5.74979	0.22128	0.6796	3.49618	12.942	0.38828	0.34897	0.38666	93.7959	49.8022	10.355	9.42561	2.60979	2.54847	-0.90179	1.42828	-0.97747	-2.04204	-2.11373	0.46107	0.46195	0.0128	-1.15404	-0.00624	-0.16223	-0.16482	-6.08129	-4.48282	-0.7533	-0.27888
33	Male	60-70	24	4	Ventilation	ICU	18	ICU	Discharge	Hospital	1st	non-ARDS	29.06	437	651	131	259	1936	346	1505	731	60	807	79	156	33	312	56	65	69	5685	206	12	166	477	1730	2773	53	382	363	55	11	183	112	115	6884	46404	48	413	590	118	62	453	5563	405	23424	5428	15	211	1468	4870	211340	102	1536000	9865	1349	183031	24185	16414	40289	11					4.31439	5.21657	21.5631	31.903	12.533	1.99809	3.68454	0.7559	1.15271	3.60426	12.3608	0.48317	0.16767	0.26271	88.5604	49.4584	6.11302	9.63521	2.08204	3.04194	22.1475	31.1809	13.3092	3.88562	5.76653	0.2165	0.68482	3.51935	12.9965	0.43766	0.34908	0.38233	93.9747	49.8477	10.3836	9.51197	2.23235	2.17463	-0.58433	0.72209	-0.7762	-1.88753	-2.08199	0.5394	0.46789	0.08491	-0.63571	0.04551	-0.18141	-0.11962	-5.41427	-4.27054	-0.3893	0.12324
33	Male	60-70	27	5	Ventilation	ICU	18	ICU	Discharge	Hospital	1st	non-ARDS	29.06	289	308	61	114	672	43	1003	515	40	404	57	131	18	250	17	54	33	4353	138	8	191	330	1076	1028	30	353	201	13	7	104	78	32	3616	28624	30	215	207	63	34	264	2162	213	10897	2730	6	117	593	1628	168229	81	588813	5876	1168	90269	7617	16318	21439	9					4.21886	4.85257	22.8932	32.3686	12.0806	2.128	3.65855	0.59171	0.89624	3.5763	11.9354	0.37444	0.18705	0.2385	89.4406	48.1425	6.2121	9.08703	2.07005	3.1095	22.3302	30.7781	13.313	4.05994	5.83616	0.21497	0.68085	3.46427	12.9757	0.41347	0.35864	0.39518	93.9246	49.659	10.6499	9.4583	2.14881	1.74307	0.56305	1.59051	-1.23241	-1.93194	-2.17761	0.37674	0.21539	0.11203	-1.04035	-0.03903	-0.17159	-0.15668	-4.484	-4.43782	-1.51651	-0.37127
33	Male	60-70	29	6	Ventilation	ICU	18	ICU	Discharge	Hospital	1st	non-ARDS	29.06	367	412	89	290	1426	77	1706	600	48	684	75	143	29	338	29	85	57	6169	364	10	264	450	1793	1647	49	542	320	29	9	126	109	53	7156	63884	44	299	593	81	55	298	3689	331	29575	4929	10	139	1129	3588	181112	66	1398800	10436	2381	173123	17381	17338	36173	9					4.15222	4.5702	23.2358	32.2497	12.3118	2.2469	3.60113	0.36389	0.82217	3.5312	12.1057	0.371	0.19245	0.2459	90.0915	48.1108	6.28638	9.00164	1.9284	3.18824	21.7909	31.1024	13.3538	4.1299	6.2557	0.19308	0.70946	3.30805	12.901	0.39631	0.35189	0.39087	93.9808	49.9512	11.1284	9.32351	2.22382	1.38196	1.44492	1.14732	-1.04204	-1.883	-2.65457	0.17081	0.11271	0.22315	-0.79536	-0.02531	-0.15944	-0.14497	-3.8893	-4.84198	-1.84036	-0.32187
34	Male	50-60	23	0	Ventilation	ICU	8	ICU	Discharge	Hospital	1st	non-ARDS	20.68	137	250	116	192	1332	10	1224	523	146	1053	103	123	8	267	33	95	38	2049		49	128	1618	248	1149	72	314	1300	9	4	49	60	16	8062	83632	14	144	62	221	52	170	1275	142	3904	17890	3	75	1152	3250	213583	43	2106300	5130	1656	205471	18082	7759	81016	12					7.17291	15.4487	8.27858	26.7649	15.7512	0.92111	1.64215	1.3912	4.50519	2.74592	14.5726	0.54912	0.0567	0.19963	71.482	59.6026	2.81958	12.2848	2.61837	4.03781	21.1263	29.4734	12.8201	5.08301	5.7878	0.36677	1.11115	3.36031	13.044	0.47564	0.3544	0.341	91.8659	49.4821	11.5662	9.76445	4.55454	11.4109	-12.8477	-2.70847	2.93117	-4.1619	-4.14565	1.02443	3.39404	-0.61439	1.52864	0.07348	-0.2977	-0.14137	-20.3839	-8.74664	10.1205	2.5203
34	Male	50-60	25	1	Ventilation	ICU	8	ICU	Discharge	Hospital	1st	non-ARDS	20.68	329	464	230	614	5712	29	1783	568	74	1100	169	220	39	536	123	163	151	2454	50	153	179	1020	400	2249	121	342	1812	20	8	49	71	185	8663	101499	17	154	100	214	91	162	2571	212	4770	11135	15	106	1909	3170	125192	50	2243600	5737	1416	207536	20534	7936	49025	9					6.8704	13.1125	10.5149	28.6943	15.2224	0.68712	2.19316	1.26544	3.57072	2.96133	14.0297	0.54267	0.1282	0.20714	75.1809	57.7501	3.21561	11.6239	2.6134	4.1012	20.8544	30.7199	13.1086	4.49848	5.42393	0.3741	1.04698	3.3869	12.8126	0.44609	0.31589	0.29759	91.8643	49.8728	10.5359	9.56314	4.257	9.01133	-10.3394	-2.0256	2.11382	-3.81136	-3.23077	0.89134	2.52374	-0.42557	1.21704	0.09658	-0.18769	-0.09045	-16.6834	-7.32027	7.87726	2.06079
35	Male	80-90	20	0	Ventilation	non-ICU		non-ICU	Discharge	Hospital	2nd	non-ARDS	22.13	404	421	69	503	357	152	1297	1384	84	798	78	155	20	297	32	134	142	2841	280	17	163	2168	635	1805	46	1511	697	35	9	266	89	54	10137	45930	129	472	770	121	35	518	2051	432	78879	1428	8	265	4317	14189	227434	173	979708	6356	529	118096	29820	4655	22057	5					0.77712	0.98097	41.1709	26.5252	9.84258	6.21623	3.31615	0.08545	0.1688	2.24236	8.13661	0.23173	0.1906	0.11527	97.9877	35.1653	9.83825	5.70127	2.28192	2.17724	40.6018	25.2987	6.89883	7.53219	5.0961	0.25268	0.66733	2.54016	5.86855	0.21615	0.35247	0.21588	94.6208	31.7254	13.1966	5.16469	-1.5048	-1.19627	0.56919	1.22646	2.94374	-1.31596	-1.77995	-0.16723	-0.49854	-0.2978	2.26807	0.01558	-0.16187	-0.10061	3.36684	-3.3584	3.4399	0.536585
35	Male	80-90	23	1	Ventilation	non-ICU		non-ICU	Discharge	Hospital	2nd	non-ARDS	22.13	411	859	64	569	587	121	1330	739	42	487	80	151	16	278	21	98	189	2421	173	22	188	858	511	1175	40	1257	331	30	12	26	85	44	2108	16609	57	412	252	16	35	417	494		11742	485	4	185	1417	5188	154075	92	384516	3309	122	27360	6406	2152	8711	3					0.75496	0.93774	39.0636	27.3544	10.6951	5.90185	3.3815	0.10396	0.17782	2.22183	8.83471	0.24103	0.20164	0.12988	98.0255	37.1791	9.61487	6.07594	2.31606	2.19835	40.4108	25.3707	6.84527	7.5328	5.08556	0.26383	0.6732	2.60457	5.91227	0.22473	0.34471	0.21725	94.5486	31.8066	13.1803	5.23264	-1.5611	-1.2606	-1.34718	1.98373	3.84985	-1.63094	-1.70406	-0.15987	-0.49539	-0.38274	2.92244	0.0163	-0.14307	-0.08737	3.47696	-3.56544	5.37253	0.843301
36	Female	30-40	14	0	Ventilation	non-ICU		non-ICU	Discharge	Hospital	2nd	non-ARDS	25.06	272	397	64	26	298	40	497	527	95	429	63	126	19	147	89	62	67	3801	61	14	229	668	222	643	32	327	145	14	6		43	10	1361	17852	15	396	181	71	46	375	357	40	14895	448	5	202	2216	6090	120697	72	124756	4044	500	56976	2769		15234	4					0.89454	6.93028	1.46483	17.4673	38.5959	0.75197	3.13782	0.23453	3.64941	0.77295	24.798	0.72739	0.23435	0.34077	88.2912	82.5001	4.46491	15.7424	0.3755	2.45401	5.44023	21.5318	30.4961	1.84354	7.30308	0.14726	2.53031	1.20332	24.6061	0.7554	0.61092	0.70231	94.4929	75.7155	10.4598	15.6555	0.51904	4.47627	-3.9754	-4.06456	8.09974	-1.09157	-4.16526	0.08727	1.1191	-0.43037	0.19186	-0.02801	-0.37657	-0.36155	-6.20169	-5.99495	6.78454	0.0868597
36	Female	30-40	16	1	Ventilation	non-ICU		non-ICU	Discharge	Hospital	2nd	non-ARDS	25.06	520	1028	80	58	681	83	734	734	94	648	68	142	18	211	82	85	91	4552	83	22	317	454	235	829	35	520	180	25	8	37	54	22	2025	22611	17	382	258	73	51	435	475	163	6597	622	5	198	3142	7556	130744	68	173395	6400	579	85623	6600		9821	2					1.15608	6.45245	2.02334	20.1699	35.1825	0.56237	3.95777	0.26736	3.01289	1.04808	24.8016	0.70064	0.25027	0.41475	89.1112	80.1853	5.18518	15.5981	0.41901	2.45311	5.15947	21.7956	30.7847	1.80359	7.40903	0.14665	2.33492	1.20957	24.432	0.69972	0.65561	0.69701	94.6463	75.7831	10.5653	15.4376	0.73706	3.99934	-3.13613	-1.62572	4.39781	-1.24122	-3.45126	0.12071	0.67797	-0.16149	0.3696	0.00092	-0.40534	-0.28226	-5.53508	-5.38007	4.40216	0.160513
36	Female	30-40	18	2	Ventilation	non-ICU		non-ICU	Discharge	Hospital	2nd	non-ARDS	25.06	473	775	119	50	382	72	809	744	126	503	76	129	12	240	68	86	102	4790	99	19	263	480	284	935	37	491	182	25	10	31	60	18	2103	22944	13	393	310	52	61	454	396	74	7127	836	3	184	3930	6697	150906	81	166027	5103	517	69107	5561		10528	1					1.05723	4.7429	3.29929	23.7505	32.182	0.5954	4.54381	0.24166	2.16958	1.49351	24.4928	0.68843	0.31247	0.43042	91.7886	77.5057	5.8821	15.2586	0.45989	2.4672	5.45175	22.6542	30.5082	1.74014	7.0623	0.14094	2.22495	1.3093	24.0293	0.71112	0.59835	0.64227	94.707	75.2321	10.0431	15.1837	0.59734	2.2757	-2.15246	1.0963	1.67378	-1.14474	-2.51849	0.10072	-0.05536	0.18421	0.46344	-0.02269	-0.28588	-0.21185	-2.91839	-4.16097	2.27358	0.074942
36	Female	30-40	50	3	Ventilation	non-ICU		non-ICU	Discharge	Follow-up	2nd	non-ARDS	25.06	583	1010	94	34	178	38	653	800	137	396	63	118	23	179	41	72	92	4056	120	9	569	284	207	613	30	546	194	20	6	43	55	11	1883	30491	23	430	233	43	19	451	486	91	8284	1875	8	203	2753	9280	174889	85	148215	9291	254	49322	4612	770	5524						0.32911	1.21853	4.77541	24.1548	33.9525	1.15963	5.66094	0.18448	0.53533	1.41022	25.2487	0.61819	0.30796	0.44418	97.7326	77.2674	7.57271	14.6836	0.44151	2.20214	5.56733	22.4	31.3368	1.80358	7.38827	0.1392	2.16247	1.22626	23.397	0.71629	0.56721	0.65189	95.0547	75.226	10.4109	14.7883	-0.1124	-0.98361	-0.79193	1.75478	2.61569	-0.64394	-1.72732	0.04527	-1.62714	0.18396	1.85171	-0.0981	-0.25926	-0.20772	2.67787	-2.83824	2.04136	-0.104684
36	Female	30-40	147	4	Ventilation	non-ICU		non-ICU	Discharge	Follow-up	2nd	non-ARDS	25.06																																																															0.12784	0.39021	11.3486	27.786	29.0798	2.9256	7.07649	0.11825	0.15293	1.59788	18.2797	0.36553	0.33938	0.41183	99.2108	66.9439	10.7533	10.8155	0.59631	2.7616	9.31792	27.9611	26.1895	3.1567	8.74329	0.20403	1.51054	1.49291	16.6411	0.42973	0.4894	0.50588	94.9275	66.1029	12.8953	10.8517	-0.46847	-2.37139	2.03066	-0.17517	2.89035	-0.2311	-1.6668	-0.08578	-1.35761	0.10498	1.63859	-0.06419	-0.15002	-0.09406	4.28325	-2.14197	0.840991	-0.0361426
37	Female	30-40	13	0		non-ICU		non-ICU	Discharge	Hospital	2nd	non-ARDS	28.84	294	863	116	69	426	40	815	703	47	572	64	138	8	169	63	56	97	2566	145	15	507	1511	489	776	55	465	147	13	8	31	56	13	4603	24711	31	324	205	109	30	328	274		4730	568	2	142	3087	5620	123291	44	227335	3586	676	66656	3930	1230	9215	7					1.68841	7.4686	3.57406	27.0983	27.3266	0.45269	1.3193	0.58273	3.17166	2.10041	24.1018	0.81592	0.15449	0.14503	87.0886	74.9229	2.07152	15.944	1.75105	5.10882	11.5773	27.3543	20.6208	2.60539	5.7872	0.43139	2.23992	2.22527	18.6344	0.72452	0.50823	0.43146	90.4688	63.3587	9.33228	12.9598	-0.06264	2.35978	-8.00324	-0.25593	6.70574	-2.1527	-4.4679	0.15134	0.93174	-0.12486	5.46742	0.0914	-0.35375	-0.28643	-3.38023	-7.26077	11.5642	2.98414
37	Female	30-40	15	1		non-ICU		non-ICU	Discharge	Hospital	2nd	non-ARDS	28.84	327	890	111	44	247	37	976	780	29	578	65	136	10	190	49	73	124	2215	196	17	515	939	410	829	49	513	226	20	8	53	56	12	5067	25158	15	346	234	87	32	358	277		4518	586	3	161	4195	7552	155134	68	239176	3402	736	85675	3885	1087	3634	3					1.53648	5.20844	5.51938	28.0113	27.2084	0.58216	1.75186	0.36959	2.12052	2.2358	24.2309	0.85641	0.19142	0.17727	90.765	73.4778	2.7027	15.5192	1.90783	4.75468	12.7922	28.226	20.0534	2.70734	5.7804	0.42597	1.90892	2.2828	17.5857	0.67576	0.49115	0.40788	91.0026	61.6121	9.38676	12.227	-0.37135	0.45376	-7.27282	-0.21465	7.15509	-2.12518	-4.02854	-0.05638	0.21159	-0.047	6.64518	0.18065	-0.29973	-0.23061	-0.237614	-6.68406	11.8656	3.29217
37	Female	30-40	16	2		non-ICU		non-ICU	Discharge	Hospital	2nd	non-ARDS	28.84	362	855	139	56	233	38	994	887	25	658	75	142	13	250	62	85	156	3337	236	23	667	920	377	988	66	589	204	17	11	68	57	17	5945	29145	18	385	299	96	42	397	384		5671	703	4	166	5377	8184	197885	89	345063	3299	871	84122	5110	1798	1858	2					1.4326	4.747	6.10396	27.7305	26.7052	0.52023	1.80978	0.36031	2.00038	2.32383	24.8855	0.94773	0.23485	0.19816	91.4597	73.3401	2.76302	15.9493	1.77858	4.52775	12.8986	28.2813	20.0152	2.84478	6.18168	0.37239	1.81744	2.21532	17.4693	0.68048	0.48901	0.42822	91.5038	61.4443	9.94369	12.0763	-0.34598	0.21925	-6.79462	-0.55085	6.69	-2.32456	-4.3719	-0.01208	0.18294	0.1085	7.41624	0.26726	-0.25415	-0.23006	-0.0441362	-7.18067	11.8958	3.87296
38	Male	50-60	20	0	Ventilation	non-ICU		non-ICU	Discharge	Hospital	2nd	non-ARDS	26.51	558	1131	154	281	427	128	1235	949	77	725	72	146	16	188	70	204	115	4300	171	33	199	83	382	855	53	1624	261	38	9	253	86	22	3545	43504	49	469	218	107	23	465	622	138	31893	895	5	200	3030	7592	194866	103	1366500	4528	1481	40483	8002	2359	11938	2					3.65903	13.513	3.59819	25.7546	22.6167	2.26982	2.25283	1.10587	4.01821	1.72641	18.4179	0.50488	0.28281	0.27988	77.7039	68.1552	5.08534	13.4204	2.02797	4.05646	22.3488	27.5097	15.3634	6.15211	7.38438	0.34348	1.34391	1.90046	10.3694	0.32574	0.48226	0.3919	92.2282	48.6327	14.4107	7.74145	1.63107	9.4565	-18.7507	-1.75514	7.25331	-3.88229	-5.13155	0.7624	2.67429	-0.17404	8.04845	0.17914	-0.19946	-0.11202	-14.5243	-9.32531	19.5225	5.67895
38	Male	50-60	113	1	Ventilation	non-ICU		non-ICU	Discharge	Follow-up	2nd	non-ARDS	26.51																																																															1.825	2.33414	24.6013	29.8602	15.8563	5.808	6.11967	0.24538	0.53124	1.92041	10.1452	0.19668	0.32192	0.23463	95.0642	47.3649	12.4842	6.89607	3.70763	5.79271	18.933	28.0831	16.289	5.16101	6.74688	0.37703	1.66846	1.80202	10.3479	0.32224	0.41397	0.35512	88.4542	50.5906	12.677	7.80451	-1.88263	-3.45856	5.66831	1.77707	-0.43266	0.64699	-0.62721	-0.13165	-1.13722	0.11839	-0.20275	-0.12556	-0.09205	-0.12049	6.61006	-0.192753	-3.22567	-0.908435
39	Male	40-50	11	0	Ventilation	ICU	15	ICU	Discharge	Hospital	2nd	non-ARDS	34.72	512	1033	238	175	369	72	805	1298	142	802	94	140	10	307	87	88	70	5285	70	9	229	1009	935	1793	71	789	369	32	11	194	69	94	5490	75738	90	455	975	164	29	443	1362	217	74756	23111	3	187	10460	11944	231666	95	1320700	6359	821	127388	23831	5680	19208	9					4.57488	7.7906	10.9317	30.3874	19.8553	1.27722	3.56133	0.61852	2.01604	2.27034	15.7181	0.46864	0.27967	0.2502	85	60.7622	5.36842	11.045	2.06945	3.20805	21.0059	30.9487	15.9165	3.87059	5.27048	0.29062	0.95499	2.40928	12.8955	0.45241	0.4161	0.29137	93.4769	51.7824	9.84854	9.08135	2.50543	4.58255	-10.0742	-0.56129	3.93881	-2.59337	-1.70914	0.3279	1.06105	-0.13894	2.82257	0.01622	-0.13643	-0.04117	-8.47693	-4.48011	8.9798	1.96371
39	Male	40-50	13	1	Ventilation	ICU	15	ICU	Discharge	Hospital	2nd	non-ARDS	34.72	341	720	178	58	250	70	698	862	89	577	72	133	8	220	50	68	78	3511	60	7	182	788	539	1050	43	771	256	29	9	76	60	27	2095	42502	46	430	268	65	16	410	741	97	27592	13570	1	174	3732	6590	184113	69	872397	2530	319	56167	12219	3318	11418	12					3.09326	5.49557	10.6399	32.0162	20.7755	1.3613	3.70181	0.47057	1.48128	2.50463	17.3608	0.52256	0.31084	0.2657	89.4593	62.6557	5.63966	11.7195	1.72495	2.83456	21.267	32.1788	15.909	3.72234	5.24754	0.24204	0.84889	2.42346	12.5007	0.41842	0.409	0.27329	94.3496	51.618	9.65216	8.76712	1.36831	2.66101	-10.6272	-0.16257	4.86656	-2.36104	-1.54572	0.22853	0.63239	0.08117	4.86014	0.10414	-0.09816	-0.00759	-4.89023	-4.01251	11.0378	2.95238
39	Male	40-50	15	2	Ventilation	ICU	15	ICU	Discharge	Hospital	2nd	non-ARDS	34.72	318	672	137	38	260	54	592	731	58	494	69	119	7	204	48	73	56	2608	51	10	134	716	400	795	38	641	175	24	11	43	55	51	1309	34597	37	356	182	39	13	364	549	57	18502	5792	2	157	2477	5244	162447	68	392013	2018	213	43930	10006	3693	8426	14					2.6475	4.44255	12.683	33.862	19.408	1.34022	3.94505	0.35854	1.13987	2.7731	16.3956	0.47688	0.28118	0.24642	91.4115	60.498	5.81286	11.0742	1.55529	2.48115	23.041	32.4335	14.9329	3.88983	5.32341	0.24016	0.73763	2.52279	11.7451	0.41804	0.39797	0.28112	94.9858	49.8143	9.89233	8.38043	1.09221	1.9614	-10.358	1.4285	4.47507	-2.54961	-1.37836	0.11838	0.40223	0.25032	4.65051	0.05884	-0.11679	-0.03471	-3.57423	-4.07947	10.6837	2.69382
39	Male	40-50	18	3	Ventilation	ICU	15	ICU	Discharge	Hospital	2nd	non-ARDS	34.72	499	1269	278	58	280	93	759	712	46	528	73	155	9	258	82	67	109	2727	67	7	193	790	357	953	39	840	181	42	11	43	61	70	1304	33079	47	397	192	40	18	430	710	85	21913	7266	2	171	2372	5155	173985	76	428850	2981	201	47257	10318	4145	4817	9					1.57937	2.71124	15.8329	36.7268	17.9425	1.4803	3.67008	0.24476	0.67503	3.06655	15.1659	0.44053	0.26956	0.19456	94.7896	57.763	5.6145	10.2487	1.33058	1.88386	28.1709	31.8175	12.7532	4.12878	4.74599	0.21937	0.55156	2.70713	10.6613	0.3996	0.36554	0.26476	96.0146	45.5001	9.50506	7.78444	0.24879	0.82738	-12.338	4.9093	5.18936	-2.64848	-1.07591	0.02539	0.12347	0.35942	4.50454	0.04093	-0.09598	-0.0702	-1.22502	-3.89057	12.2629	2.46425
39	Male	40-50	20	4	Ventilation	ICU	15	ICU	Discharge	Hospital	2nd	non-ARDS	34.72	483	970	260	37	150	69	659	837	53	503	69	153	8	243	77	78	102	3172	81	9	214	939	488	795	43	781	197	30	11	83	56	50	1700	42754	57	467	238	66	17	484	730	89	22547	8076	2	198	3809	8200	252687	99	510265	3915	237	68333	12354	3663	9648	11					1.01362	1.74032	16.9999	37.1133	17.8363	1.45052	3.22981	0.22907	0.45391	3.15712	15.8561	0.47109	0.27098	0.17791	96.5631	57.6657	5.12923	10.5436	1.25075	1.56002	32.4578	31.3729	11.5609	3.8633	3.87433	0.23918	0.4393	2.75702	9.73925	0.3572	0.31468	0.21334	96.5108	42.369	8.26565	7.20858	-0.23713	0.1803	-15.4579	5.74033	6.2755	-2.41278	-0.64452	-0.01012	0.01461	0.4001	6.11687	0.11389	-0.0437	-0.03542	0.0523306	-3.13642	15.2966	3.33506
39	Male	40-50	22	5	Ventilation	ICU	15	non-ICU	Discharge	Hospital	2nd	non-ARDS	34.72	306	514	131	33	134	41	554	719	35	426	55	140	6	196	52	63	73	2862	71	5	211	612	281	592	26	618	158	19	6	50	39	36	1116	32291	41	352	162	45	13	368	500	53	12681	1497	1	169	2330	3503	188947	78	264640	2660	188	45865	9679	2772	3204	6					0.70153	1.2049	17.1333	37.9063	18.1964	1.36023	3.02633	0.18305	0.31325	3.15858	15.933	0.45004	0.26107	0.172	97.5973	57.9349	4.81964	10.4605	1.02719	1.33411	34.1479	31.8404	11.0366	3.96374	3.97303	0.198	0.35131	2.65372	8.67766	0.3038	0.30098	0.19157	97.0894	40.7111	8.42932	6.49042	-0.32566	-0.12921	-17.0146	6.06593	7.15981	-2.6035	-0.9467	-0.01495	-0.03807	0.50486	7.25535	0.14624	-0.03991	-0.01956	0.507888	-3.60968	17.2238	3.9701
39	Male	40-50	25	6	Ventilation	ICU	15	non-ICU	Discharge	Hospital	2nd	non-ARDS	34.72	356	579	159	54	145	63	915	719	38	390	68	169	8	236	69	83	122	2810	232	8	387	618	288	755	33	610	175	27	8	36	38	27	1150	29120	47	352	192	40	14	340	492	57	16698	1461	2	164	1933	4460	172518	73	278605	2634	180	38102	8588	3043	3400	1					0.43251	0.7593	16.4839	37.9336	18.5294	1.27341	3.11477	0.14344	0.2187	3.26857	16.9056	0.49349	0.2709	0.17251	98.4461	59.0649	4.83158	10.9833	0.95627	1.13058	36.0656	31.0382	10.4083	4.08581	3.62986	0.19755	0.28564	2.74296	8.65408	0.31846	0.30005	0.18664	97.43	39.3727	8.20236	6.50192	-0.52377	-0.37128	-19.5817	6.89538	8.12104	-2.8124	-0.51509	-0.05411	-0.06694	0.52562	8.25147	0.17503	-0.02915	-0.01414	1.0161	-3.37078	19.6922	4.48141
39	Male	40-50	29	7	Ventilation	ICU	15	non-ICU	Discharge	Hospital	2nd	non-ARDS	34.72	314	560	121	62	87	54	966	603	33	358	57	139	8	212	72	67	102	2945	281	6	403	590	211	695	29	478	164	22	5	29	30	17	1035	31483	40	273	167	39	15	299	413	50	35238	708	1	135	1861	3345	146281	48	246637	2836	181	31722	10160	2867	3882	0					0.33842	0.62635	16.6239	37.8463	18.6036	1.34495	3.3734	0.10511	0.16419	3.15938	16.8962	0.47917	0.25663	0.18238	98.7659	59.0091	5.15735	10.8611	0.92064	0.9673	36.9125	30.4991	10.2087	4.14672	3.29352	0.19554	0.27563	2.853	8.92909	0.33927	0.27231	0.18667	97.6409	38.9798	7.89922	6.69539	-0.58222	-0.34095	-20.2886	7.34725	8.39485	-2.80177	0.07987	-0.09043	-0.11144	0.30638	7.9671	0.1399	-0.01568	-0.00429	1.12504	-2.74187	20.0293	4.16572
40	Female	60-70	14	0	Ventilation	ICU	58	ICU	Discharge	Hospital	2nd	ARDS	22.16	237	262	61	554	747	270	839	741	55	984	60	88	8	188	39	60	46	549	34	42	129	695	105	825	44	469	473	52	6	293	62	60	3594	40450	141	360	597	172	20	378	1672	114	17771	33599	2	163	863	5335	185260	71	2187600	6789	1192	71430	13661	9105	62868	15					3.50326	6.56998	12.8003	34.1745	17.5517	1.10022	2.14602	0.66093	1.63114	3.36314	15.3249	0.63566	0.31851	0.21969	87.6347	58.9796	3.78445	11.3948	2.20666	3.4258	20.3502	31.1939	13.5595	4.43083	6.68556	0.3842	0.96077	3.10366	12.2769	0.52226	0.52168	0.37804	93.0226	50.3549	12.0161	9.33491	1.2966	3.14418	-7.54992	2.98062	3.99222	-3.3306	-4.53953	0.27673	0.67037	0.25948	3.04798	0.1134	-0.20316	-0.15835	-5.38788	-8.23166	8.62477	2.05991
40	Female	60-70	16	1	Ventilation	ICU	58	ICU	Discharge	Hospital	2nd	ARDS	22.16	330	747	96	120	361	231	845	744	41	931	57	102	9	188	42	83	48	2659	52	34	108	508	130	894	41	394	403	50	10	211	51	46	2971	38373	105	414	386	133	16	435	1122	62	26413	22327	2	170	1259	6518	165230	82	1082200	5347	913	73135	10164	6213	16440	14					3.44972	5.88921	14.257	34.6198	16.0378	1.16147	2.28189	0.63413	1.41938	3.7185	15.3271	0.64088	0.35377	0.20933	88.6076	57.3831	4.00646	11.472	2.25113	3.4027	20.5124	31.7231	13.5239	4.20036	6.40616	0.39263	0.90673	3.20647	12.1158	0.5043	0.49899	0.3554	93.0468	50.2211	11.4609	9.24231	1.1986	2.4865	-6.25534	2.89674	2.51389	-3.0389	-4.12427	0.2415	0.51265	0.51203	3.21131	0.13658	-0.14522	-0.14607	-4.43925	-7.45446	7.162	2.22967
40	Female	60-70	19	2	Ventilation	ICU	58	ICU	Discharge	Hospital	2nd	ARDS	22.16	276	395	83	226	1316	103	771	1141	307	1160	57	148	13	279	78	75	63	4341	19	33	134	1254	265	1717	53	970	302		8	200	74	87	5854	55153	117	298	802	193	27	340	1287	114	95178	20628	4	151	941	4448	237034	83	1159900	11153	743	96459	13819	11306	39669	16					2.95144	3.85914	22.8907	35.919	12.0258	1.02799	1.91252	0.5027	0.83787	4.62467	12.5376	0.50865	0.25681	0.14508	91.8488	49.5924	3.3424	9.96102	2.79564	3.67027	23.4005	32.2733	12.0301	3.4088	5.01809	0.45211	0.84132	3.59189	11.2882	0.49395	0.44203	0.29374	92.2407	47.6712	9.16266	8.94858	0.1558	0.18887	-0.5098	3.64571	-0.00437	-2.38081	-3.10557	0.05058	-0.00345	1.03278	1.24945	0.0147	-0.18522	-0.14866	-0.391796	-5.82026	1.92123	1.01244
40	Female	60-70	21	3	Ventilation	ICU	58	ICU	Discharge	Hospital	2nd	ARDS	22.16	267	428	63	97	549	96	627	1035	189	905	47	135	9	179	56	90	68	2957	7	29	116	697	213	1069	33	789	236	32	6	151	64	55	3372	39130	116	393	337	147	13	411	1281	47	36847	19229	3	169	863	3612	262331	85	796997	8135	453	76503	10215	11146	19776	11					2.9508	3.41128	26.5045	35.7863	10.8338	1.12902	1.79255	0.43469	0.68962	4.51753	11.1587	0.44701	0.21806	0.12628	92.5136	46.3355	3.26591	9.01943	2.93544	3.62386	25.7312	32.2982	10.9835	3.23587	4.80045	0.43763	0.78493	3.63652	10.3869	0.46216	0.41478	0.2686	92.2181	45.4918	8.71969	8.42681	0.01536	-0.21258	0.77329	3.48804	-0.14974	-2.10685	-3.00789	-0.00294	-0.09531	0.88102	0.77181	-0.01515	-0.19673	-0.14232	0.295481	-5.45378	0.843746	0.592614
40	Female	60-70	23	4	Ventilation	ICU	58	ICU	Discharge	Hospital	2nd	ARDS	22.16	318	312	74	167	674	72	716	1247	123	1129	57	138	11	279	69	86	78	4202	24	28	169	783	201	1755	47	986	257	34	7	206	88	101	3895	43243	113	407	785	157	23	424	1546	52	66408	29160	4	172	1060	3553	269884	79	1226400	13508	557	110387	10641	13059	18377	14					2.95832	3.17564	29.337	34.6376	10.3437	1.06511	1.64656	0.39721	0.63518	4.42748	10.6392	0.41818	0.20799	0.11079	92.8337	44.3933	3.03044	8.62711	3.16716	3.33918	29.2233	31.0633	9.9015	3.15791	4.39321	0.48354	0.71683	3.55002	9.81645	0.51813	0.38446	0.28506	92.2933	42.8448	8.22064	8.13631	-0.20884	-0.16354	0.11379	3.57433	0.44216	-2.0928	-2.74666	-0.08632	-0.08165	0.87746	0.82276	-0.09995	-0.17647	-0.17427	0.540359	-5.1902	1.54845	0.490803
40	Female	60-70	26	5	Ventilation	ICU	58	ICU	Discharge	Hospital	2nd	ARDS	22.16	489	391	86	144	726	192	950	1023	143	969	65	156	11	220	76	115	117	4989	27	27	272	766	178	1299	45	671	247	45	7	182	78	68	3831	40779	96	311	484	92	16	357	1361	37	31769	17179	4	141	804	5841	187908	76	983642	6628	577	91356	11083	11993	18805	14					2.38527	2.55373	32.5252	35.568	9.65667	1.23544	1.51399	0.30155	0.49997	4.10454	9.0981	0.3225	0.15812	0.07687	94.2595	41.7541	2.98441	7.44207	2.70641	2.70601	32.7062	31.6095	9.69149	2.75928	3.5671	0.36063	0.53209	3.56026	8.90115	0.36828	0.32238	0.20916	93.6949	40.7651	6.85792	7.31111	-0.32114	-0.15228	-0.18103	3.95852	-0.03482	-1.52384	-2.05311	-0.05907	-0.03212	0.54428	0.19696	-0.04578	-0.16427	-0.13229	0.564615	-3.87351	0.988974	0.130959
41	Female	40-50	10	0	Ventilation	ICU	7	ICU	Discharge	Hospital	2nd	non-ARDS	29.4	237	626	45	58	1697	163	710	668	41	457	45	63	7	123	215	50	41	2047	35	9	287	1227	108	374	22	862	129	39	4	36	53	14	1962	30350	41	385	136	63	12	383	221	51	13271	681	2	156	1090	5178	149663	49	264640	9904	559	25050	3205	3108	22323	11					3.17357	9.25053	4.39733	23.1225	21.2046	11.8257	2.26603	0.98364	3.1428	1.84776	17.4862	0.69693	0.28393	0.31839	83.4495	61.7262	14.6941	12.7283	1.68822	4.38202	12.2646	29.9414	20.3068	3.36305	8.51972	0.31846	1.53044	2.05668	14.1247	0.43369	0.54575	0.52456	92.0809	59.8021	12.9531	9.98398	1.48535	4.8685	-7.86727	-6.81884	0.89785	8.46268	-6.25369	0.66518	1.61236	-0.20892	3.36154	0.26325	-0.26182	-0.20617	-8.63139	1.74101	1.92403	2.74434
41	Female	40-50	12	1	Ventilation	ICU	7	ICU	Discharge	Hospital	2nd	non-ARDS	29.4	287	996	63	232	2667	150	802	778	36	460	57	100	16	188	215	66	54	3273	58	15	259	968	139	550	23	850	133	41	4	76	57	87	2078	40787	43	373	212	74	13	418	473	101	33462	974	5	179	1748	6143	194866	75	373913	8162	1211	37735	5170	3966	5960	8					3.18463	11.3962	4.9957	26.8072	24.438	1.92486	1.23015	0.66458	3.52617	2.08268	18.667	0.63611	0.2746	0.17207	81.2284	68.6671	3.60168	13.3297	1.67734	4.35421	11.9159	30.0796	20.3712	3.12599	8.01451	0.33447	1.53981	2.19072	14.8742	0.48792	0.54683	0.48728	92.0942	60.5206	12.1746	10.4746	1.50728	7.04203	-6.92017	-3.27244	4.06681	-1.20113	-6.78436	0.33011	1.98637	-0.10804	3.79279	0.14819	-0.27224	-0.31521	-10.8658	-8.57293	8.14648	2.85508
41	Female	40-50	14	2	Ventilation	ICU	7	ICU	Discharge	Hospital	2nd	non-ARDS	29.4	248	744	72	217	1036	108	753	803	38	392	52	90	9	143	108	51	54	2758	76	11	242	790	173	464	23	655	89	30	5	56	48	16	2112	28802	17	434	136	42	10	440	262		17283	895	3	192	1902	6742	159231	71	253098	4361	742	24924	3342	2951	3918	9					5.29744	11.7446	7.90857	28.1559	20.3325	1.17171	1.18933	0.96888	3.09668	2.59182	16.5292	0.57509	0.2681	0.17013	78.8924	63.163	2.79927	12.3875	2.14205	4.90348	12.257	30.401	19.6578	2.75542	6.91079	0.39213	1.6079	2.39991	15.0994	0.53343	0.49584	0.4438	90.9544	60.0939	10.6058	10.7529	3.15539	6.84114	-4.34844	-2.24513	0.67468	-1.58371	-5.72145	0.57675	1.48878	0.19191	1.42985	0.04165	-0.22773	-0.27367	-12.0621	-7.80657	3.06903	1.63459
41	Female	40-50	17	3	Ventilation	ICU	7	non-ICU	Discharge	Hospital	2nd	non-ARDS	29.4	285	681	72	285	466	94	839	850	39	416	54	88	10	123	72	67	66	2478	104	9	205	932	266	592	29	848	116	42	5	73	55	14	2406	34558	13	447	182	34	9	452	360	48	36746	735	4	190	2859	7790	153498	79	286997	3168	697	31998	5141	2080	2420	1					4.44702	7.15655	11.7575	29.5714	19.69	0.5688	1.30348	0.67522	2.05372	3.1897	18.5092	0.67763	0.24998	0.14982	85.6675	62.1535	2.27208	13.0914	2.60248	4.73847	14.0218	30.506	18.9934	2.57853	5.95186	0.37839	1.42092	2.51973	14.9005	0.55858	0.44407	0.3852	90.8597	58.5279	9.35967	10.583	1.84454	2.41808	-2.26432	-0.93455	0.69657	-2.00974	-4.64838	0.29682	0.6328	0.66997	3.60865	0.11905	-0.19409	-0.23538	-5.19224	-7.0876	3.6256	2.50843
41	Female	40-50	21	4	Ventilation	ICU	7	non-ICU	Discharge	Hospital	2nd	non-ARDS	29.4	262	567	60	84	339	67	704	712	25	493	55	80	10	161	71	59	70	2234	92	9	381	759	263	571	26	1159	116	22	4	50	61	11	1669	34686	13	294	212	31	10	296	378	62	17624	569	3	158	1686	4135	110681	43	204818	6746	486	25596	4658	1683	2296	1					2.88455	3.58682	16.6362	33.4298	17.4139	0.7274	1.65796	0.4034	0.90876	3.80479	17.468	0.68791	0.23645	0.15396	92.2165	58.1922	2.77577	12.1756	2.43825	4.17466	16.0839	31.5383	18.3028	2.39722	5.46285	0.3579	1.19458	2.68002	14.1016	0.51923	0.42205	0.32663	91.8346	56.7628	8.60875	10.0606	0.4463	-0.58783	0.55234	1.89155	-0.88891	-1.66982	-3.80489	0.0455	-0.28582	1.12477	3.3664	0.16868	-0.1856	-0.17267	0.381855	-5.83298	1.42943	2.11497
41	Female	40-50	26	5	Ventilation	ICU	7	non-ICU	Discharge	Hospital	2nd	non-ARDS	29.4	294	455	54	103	418	73	908	642	24	468	60	80	12	161	79	63	84	2354	194	8	780	719	267	592	29	1072	127	22	4	36	59	10	1660	38852	14	321	162	26	12	318	338	66	23964	423	3	156	1350	4757	85975	36	230981	8606	502	33084	5446	1056	1880	1					1.89347	2.1809	18.7391	36.0061	17.2343	0.83655	1.80991	0.25367	0.52119	3.75383	15.8873	0.56476	0.19401	0.12485	95.1508	56.4317	2.96532	10.9322	2.22246	3.73755	17.4579	32.0949	18.0004	2.39232	5.1554	0.31387	1.01799	2.6963	13.7032	0.49618	0.39473	0.31685	92.7081	55.731	8.25929	9.71765	-0.329	-1.55665	1.28123	3.91117	-0.76604	-1.55577	-3.34549	-0.0602	-0.4968	1.05753	2.18414	0.06858	-0.20071	-0.192	2.44265	-5.29397	0.700711	1.21456
41	Female	40-50	103	6	Ventilation	ICU	7	non-ICU	Discharge	Follow-up	2nd	non-ARDS	29.4																																																															1.3005	1.28709	24.7803	32.6117	16.1249	3.81253	3.98261	0.11877	0.241	2.83899	12.1708	0.34044	0.23428	0.15605	97.0526	49.5699	8.18547	8.22038	1.83428	4.10365	15.06	30.5312	19.2882	3.96908	8.48233	0.27738	1.17656	1.9447	12.1274	0.34831	0.44346	0.41342	92.6081	56.2453	13.3083	8.53977	-0.53378	-2.81656	9.72026	2.08053	-3.16329	-0.15654	-4.49972	-0.15861	-0.93556	0.89429	0.0434	-0.00787	-0.20918	-0.25737	4.44451	-5.12281	-6.67532	-0.319388
42	Male	50-60	13	0	Ventilation	non-ICU		non-ICU	Discharge	Hospital	2nd	non-ARDS	25.06	272	487	60	25	284	64	551	750	30	468	52	144	7	112	131	104	96	2798	66	6	191	366	140	550	23	391	105	29	5	63	36	6	1798	26647	14	410	141	100	10	385	325	47	13616	1089	2	177	1604	6917	232288	79	358820	4454	432	30618	1501	1672	7529	0					3.40207	11.0101	7.96425	26.1417	25.3774	2.66709	3.39907	0.55113	2.75154	1.48134	14.2284	0.53691	0.2475	0.24151	82.2851	64.5512	6.55518	10.2876	1.63551	2.22983	21.8383	26.6481	12.3373	8.16812	10.0907	0.27747	0.71611	2.73975	11.4965	0.46096	0.78146	0.57981	95.1411	46.9744	19.6201	8.75651	1.76656	8.78029	-13.8741	-0.50643	13.04	-5.50103	-6.69163	0.27366	2.03543	-1.25841	2.73191	0.07595	-0.53396	-0.3383	-12.8559	-13.0649	17.5768	1.53112
42	Male	50-60	103	1	Ventilation	non-ICU		non-ICU	Discharge	Follow-up	2nd	non-ARDS	25.06																																																															1.2986	1.02056	25.7523	27.7935	14.2693	7.69265	6.65255	0.14181	0.20501	2.41127	11.7436	0.32942	0.40775	0.28155	97.334	46.0427	15.0345	7.92492	2.05155	1.88912	24.5572	25.5202	11.4805	9.34658	9.43274	0.2375	0.64133	2.60525	10.6368	0.40889	0.66199	0.53034	95.1805	43.8713	19.9717	8.06552	-0.75295	-0.86856	1.19517	2.27337	2.78882	-1.65393	-2.7802	-0.09569	-0.43633	-0.19399	1.10678	-0.07947	-0.25424	-0.2488	2.15352	-4.93717	2.17136	-0.140604
43	Male	50-60	11	0	Ventilation	ICU	2	non-ICU	Discharge	Hospital	2nd	non-ARDS	30.11	412	383	78	89	3061	144	759	1072	118	707	60	129	21	196	479	84	91	5585	30	15	352	1912	369	1030	58	1081	217	1815	6	114	76	29	6305	53867	62	403	474	712	16	415	697	170	31545	1664	9	201	5763	8919	273232	103	851190	13175	2071	40483	14082	4929	87171	7					3.60207	12.8741	5.09726	24.7937	25.6713	3.88029	2.1882	1.04172	3.65054	1.29284	14.7147	0.59997	0.34771	0.24564	78.8316	66.1513	6.66184	11.2465	4.58749	7.84796	16.5499	25.011	16.3787	4.74746	7.38913	0.54206	2.4885	1.80683	11.3552	0.3847	0.50119	0.40983	84.534	52.566	13.0476	8.93654	-0.98543	5.02616	-11.4527	-0.21731	9.29263	-0.86717	-5.20093	0.49965	1.16204	-0.514	3.35943	0.21527	-0.15349	-0.16419	-5.70243	-6.38577	13.5852	2.30999
43	Male	50-60	13	1	Ventilation	ICU	2	ICU	Discharge	Hospital	2nd	non-ARDS	30.11	823	886	117	500	5993	186	915	1254	78	839	73	408	87	265	625	137	168	4085	48	40	298	1687	570	1107	47	1028	477	60	7	139	85	162	5359	46832	147	488	553	562	13	538	1312	361	57499	1828	34	351	7340	10909	306267	155	709020	7346	1743	71094	20046	6982	15533	7					4.57314	17.0266	4.05152	22.465	24.9957	1.52696	1.46683	0.93363	5.17726	1.33597	15.4084	0.57808	0.23541	0.22546	72.2893	68.1167	3.45467	12.2362	4.37737	8.3203	15.4171	25.3994	17.1073	4.22406	6.87438	0.53842	2.70083	1.80294	11.9991	0.41566	0.46208	0.3611	84.0631	54.2828	11.9216	9.3479	0.19578	8.70633	-11.3656	-2.93439	7.88839	-2.6971	-5.40755	0.39522	2.47643	-0.46697	3.40931	0.16241	-0.22666	-0.13563	-11.7738	-8.46695	13.8339	2.88826
44	Male	40-50	12	0	Ventilation	non-ICU		non-ICU	Discharge	Hospital	2nd	non-ARDS	40.72	221	379	56	68	450	62	505	719	26	309	50	106	10	143	176	58	53	3977	44	7	193	285	131	464	25	620	89	26	4	56	46	10	1058	19319	16	486	115	78	11	500	235		20353	708	3	203	1431	7375	208904	82	280288	3028	383	16059	3329	1332	3240	3					0.91569	5.40429	2.9768	24.8152	31.7414	1.71321	1.70275	0.42219	2.59108	1.484	25.0327	0.73553	0.23702	0.22817	90.6668	77.3616	3.88115	15.7331	1.02744	2.21609	21.0781	26.7	15.4662	5.29374	7.29974	0.28569	1.27135	2.50977	15.1238	0.64641	0.56738	0.51435	95.1994	52.8114	13.6752	10.7826	-0.11176	3.1882	-18.1013	-1.88483	16.2752	-3.58053	-5.59698	0.1365	1.31972	-1.02577	9.90891	0.08912	-0.33036	-0.28618	-4.53266	-9.79406	24.5502	4.95052
45	Female	60-70	11	0	Ventilation	ICU	18	ICU	Discharge	Hospital	2nd	non-ARDS		314	477	70	87	1218	122	659	706	42	570	51	88	15	179	118	106	123	3237	43	13	143	875	948	518	30	623	245	32	6	63	70	38	1458	18030	37	418	97	77	9	477	291		7876	1676	5	196	1380	5758	156580	82	429234	2981	587	22912	8944	2073	10145	12					3.059	8.73262	6.73972	29.015	27.4029	3.1611	1.98934	0.34949	1.96915	1.5847	14.9738	0.5526	0.25327	0.21724	85.8897	66.078	5.62095	10.2264	2.23548	3.1361	20.6506	29.846	13.8248	6.82714	10.1772	0.3118	0.6916	2.1115	9.01294	0.29277	0.48184	0.4002	93.625	47.2545	17.8864	6.79771	0.82353	5.59652	-13.9109	-0.83101	13.5782	-3.66604	-8.18786	0.03769	1.27755	-0.5268	5.96087	0.25983	-0.22857	-0.18296	-7.73529	-12.2654	18.8235	3.42872
45	Female	60-70	13	1	Ventilation	ICU	18	ICU	Discharge	Hospital	2nd	non-ARDS		352	404	71	208	1901	152	870	700	64	597	71	147	32	251	140	72	152	3211	62	26	157	1096	570	695	41	826	175	48	8	56	71	45	1058	18798	40	393	126	47	17	440	484		10599	1102	10	186	981	4436	161669	85	604406	2736	530	26038	7319	3031	3389	15					4.85701	9.72557	10.6942	32.2453	21.1455	1.2087	1.83694	0.60228	1.78056	2.26102	12.7955	0.47564	0.21536	0.15649	83.0346	59.7969	3.41749	9.38124	2.4091	3.33133	20.6078	30.9442	13.912	5.92417	8.89241	0.33753	0.68271	2.28459	9.53919	0.32094	0.4587	0.3553	93.2393	47.9345	15.6306	7.14995	2.4479	6.39424	-9.91369	1.30108	7.23351	-4.71547	-7.05548	0.26475	1.09785	-0.02357	3.25631	0.1547	-0.24335	-0.19881	-10.2047	-12.2131	11.8624	2.23129
45	Female	60-70	16	2	Ventilation	ICU	18	ICU	Discharge	Hospital	2nd	non-ARDS		418	686	105	436	3148	232	1162	813	50	715	96	166	31	372	164	116	223	3801	90	44	274	957	1077	982	50	1372	225	58	12	63	102	67	1228	21200	45	463	187	43	20	444	694		10200	1569	9	198	1584	5320	246013	103	628595	4398	514	37929	6375	3478	3009	13					6.74898	6.2947	24.241	32.0924	13.022	1.77438	2.06797	0.47223	0.88404	2.71954	9.00618	0.33155	0.22068	0.12435	85.6001	45.3019	4.18738	7.04506	2.8041	3.18207	24.0742	31.7462	12.8601	5.0564	7.22354	0.3139	0.56455	2.43964	8.74671	0.28548	0.4052	0.29799	93.1354	45.41	12.9831	6.66947	3.94488	3.11263	0.16676	0.34629	0.16194	-3.28203	-5.15556	0.15833	0.31948	0.2799	0.25947	0.04608	-0.18453	-0.17364	-7.53532	-8.79576	-0.108139	0.375585
45	Female	60-70	18	3	Ventilation	ICU	18	ICU	Discharge	Hospital	2nd	non-ARDS		310	419	84	184	638	226	1108	819	83	715	79	127	12	228	66	70	121	4160	95	36	302	1545	1292	933	45	1039	167	69	9	63	85	28	1520	27988	27	364	197	51	15	383	603		26658	2082	3	173	1280	5508	211176	49	661013	6146	568	35821	8834	1823	6579	16					6.42155	4.76962	30.961	31.6101	10.6035	1.84529	1.82086	0.43345	0.64096	2.78412	7.55541	0.272	0.18784	0.09428	87.7344	39.9691	3.94827	6.12003	3.00097	2.91433	27.4765	31.237	11.798	4.82049	6.50652	0.28163	0.48875	2.46655	8.12078	0.26578	0.36138	0.26137	93.3143	42.8184	11.9497	6.256	3.42059	1.85529	3.48455	0.37309	-1.1945	-2.97519	-4.68565	0.15182	0.15221	0.31758	-0.56537	0.00622	-0.17354	-0.16709	-5.5799	-8.00148	-2.84923	-0.135977
45	Female	60-70	20	4	Ventilation	ICU	18	ICU	Discharge	Hospital	2nd	non-ARDS		369	393	88	118	945	112	839	725	44	534	84	121	19	279	72	100	179	3031	94	33	223	793	1248	815	42	965	145	36	9	36	96	37	1206	23133	33	364	187	22	17	374	521		19720	1688	6	170	1100	4633	171055	68	340367	3028	268	34579	6471	1598	2498	14					5.44934	4.10187	30.3454	32.533	11.6033	1.55035	1.84457	0.39457	0.55376	2.85699	8.187	0.28359	0.19182	0.10449	89.5005	41.6936	3.69122	6.4279	3.31131	2.90134	28.6775	30.5602	11.2896	4.79577	5.99955	0.33367	0.50282	2.5123	8.17545	0.30233	0.35418	0.28402	92.9509	41.8848	11.4335	6.38354	2.13803	1.20052	1.66782	1.97282	0.31375	-3.24543	-4.15498	0.0609	0.05094	0.34469	0.01155	-0.01873	-0.16236	-0.17953	-3.4504	-7.7423	-0.191225	0.0443635
45	Female	60-70	23	5	Ventilation	ICU	18	ICU	Discharge	Hospital	2nd	non-ARDS		341	296	88	87	421	172	979	626	33	468	86	135	17	258	58	89	149	3173	105	26	226	784	1273	874	43	913	152	48	10	22	101	37	787	18462	21	420	162	14	16	404	442		9145	948	4	169	922	4000	139665	68	358421	1548	196	26563	4215	1476	1540	11					3.74802	2.66549	30.8932	34.2769	11.5214	1.58909	2.05424	0.22609	0.36782	3.17008	8.91211	0.2909	0.17843	0.10629	92.9926	42.4841	3.92804	6.7713	2.59727	2.44347	30.108	31.9752	11.2847	4.54449	5.91115	0.24481	0.38578	2.44288	7.31611	0.22251	0.31531	0.20832	94.3287	41.0838	10.9793	5.67912	1.15075	0.22202	0.78514	2.30174	0.23668	-2.9554	-3.85691	-0.01872	-0.01796	0.7272	1.59599	0.06839	-0.13688	-0.10204	-1.33609	-7.05123	1.40029	1.09219
45	Female	60-70	25	6	Ventilation	ICU	18	ICU	Discharge	Hospital	2nd	non-ARDS		376	233	123	86	317	90	861	763	46	529	89	132	11	300	59	100	135	3469	132	25	261	1055	1389	1030	55	1052	183	39	11	36	112	43	1427	34157	25	412	255	21	18	410	578		19232	735	1	173	1269	5369	154048	53	414973	3168	246	51917	8588	1702	4811	14					3.20773	2.29863	32.1552	34.6337	11.0906	1.7957	2.12861	0.18523	0.29831	3.19813	8.44007	0.27076	0.19564	0.10165	94.0101	41.5214	4.22159	6.48028	2.85129	2.45709	30.3041	31.2005	11.1874	4.55476	5.58456	0.28272	0.42423	2.49857	7.82134	0.2696	0.32389	0.24004	93.9847	41.1162	10.7033	6.06499	0.35645	-0.15846	1.85116	3.43324	-0.09679	-2.75906	-3.45596	-0.09749	-0.12592	0.69956	0.61873	0.00117	-0.12825	-0.13839	0.0254176	-6.48166	0.405123	0.415294
46	Male	50-60	12	0	Ventilation	non-ICU		non-ICU	Discharge	Hospital	2nd	non-ARDS	24.84	306	134	42	39	824	68	548	719	27	478	52	106	6	133	109	102	126	2795	43	8	198	697	208	592	38	509	137	24	5	63	43	12	1340	29639	26	414	121	51	15	427	405	88	15086	453	2	199	1768	5618	221817	76	643437	5818	337	44610	6037	1087	4230	2					3.35065	8.53889	7.93432	23.6459	21.0154	5.79525	2.66047	0.94019	3.42728	2.08348	18.81	0.95806	0.43948	0.40065	83.743	63.7656	9.29585	14.0086	1.3436	2.49956	14.9077	29.0948	18.7583	4.21828	7.90797	0.24499	1.25574	2.29665	15.6358	0.56386	0.66853	0.60421	94.6561	58.1741	13.399	10.9168	2.00705	6.03933	-6.97342	-5.44894	2.25715	1.57696	-5.2475	0.6952	2.17155	-0.21317	3.17418	0.3942	-0.22904	-0.20356	-10.9131	-4.10314	5.59146	3.09177
47	Male	70-80		0	Ventilation	non-ICU		non-ICU	Discharge	Hospital	2nd	non-ARDS	23.1	698	2330	137	212	2439	185	1098	1147	152	380	76	139	13	287	83	144	173	3618	63	34	207	1043	444	992	42	1634	225	81	9	170	102	166	4633	45549	56	463	425	67	25	399	953	298	13812	789	4	193	3009	10139	193468	76	1172300	12269	841	85035	17176	4690	15937						4.29888	11.863	6.71649	27.6047	20.5951	3.66566	1.61996	0.80271	2.80727	2.34881	16.7945	0.37632	0.2495	0.25707	80.2282	63.0746	5.7922	12.0062	0.80138	1.0448	30.5881	26.9714	9.29419	9.41657	9.15881	0.16707	0.25628	2.65144	8.28681	0.27471	0.63572	0.45272	97.7305	38.8793	19.6638	6.49972	3.49749	10.8182	-23.8716	0.63337	11.301	-5.75091	-7.53885	0.63565	2.55099	-0.30263	8.50767	0.10161	-0.38621	-0.19565	-17.5023	-13.8716	24.1953	5.50652
48	Female	50-60	11	0	Ventilation	non-ICU		non-ICU	Discharge	Hospital	2nd	non-ARDS	46.87	380	1170	63	43	845	123	674	661	29	418	62	116	9	170	124	156	140	4014	54	14	423	484	341	644	38	832	125	36	7	43	68	25	2038	23250	21	428	139	80	16	452	326	58	13468	569	3	180	1502	5590	213938	128	404500	6963	373	13654	2109	1663	6533	5					1.1878	3.46538	15.182	30.985	20.0554	3.80725	6.84066	0.28022	1.50747	1.84836	13.8461	0.36136	0.32407	0.3089	93.5591	57.9511	11.2809	9.4189	3.09329	3.8225	20.8523	30.2613	13.5635	5.42027	7.02194	0.3229	0.96533	2.587	10.8161	0.38747	0.49265	0.3934	91.796	48.38	13.3283	8.17614	-1.90549	-0.35712	-5.67031	0.72372	6.49185	-1.61303	-0.18128	-0.04269	0.54214	-0.73864	3.03002	-0.02611	-0.16857	-0.0845	1.76315	-2.04738	9.57111	1.24276
48	Female	50-60	15	1	Ventilation	non-ICU		non-ICU	Discharge	Hospital	2nd	non-ARDS	46.87																																																										4					2.0097	8.15591	3.88908	25.3839	26.463	0.75386	2.39321	0.49056	3.58789	1.72995	23.7162	0.83605	0.31785	0.27296	85.7559	74.1117	3.73788	15.8937	3.2416	4.18918	20.1954	29.9649	14.0688	5.04691	6.38774	0.34682	1.10959	2.51191	11.6409	0.45847	0.46496	0.37275	91.1128	49.5833	12.2724	8.68193	-1.2319	3.96673	-16.3063	-4.58107	12.3941	-4.29305	-3.99454	0.14373	2.4783	-0.78196	12.0753	0.37758	-0.1471	-0.09979	-5.35686	-8.53448	24.5284	7.21179
49	Male	60-70	14	0	Ventilation	non-ICU		non-ICU	Discharge	Hospital	2nd	non-ARDS		361	276	108	41	183	66	597	1100	29	786	57	114	8	152	81	100	134	7006	69	10	348	1332	326	1127	41	523	327	25	6	264	52	18	7648	61965	14	438	980	158	16	415	1723	234	67754	3991	3	199	6216	13857	200489	89	2172900	9341	1012	95389	17776	4648	24194	7					1.53158	3.52235	11.3979	36.9351	21.307	1.13461	2.71108	0.39079	0.87722	2.93764	16.3055	0.5031	0.26275	0.18334	93.6781	62.556	4.29178	10.9817	0.96662	1.41485	21.6126	28.0106	13.3738	8.06635	9.13405	0.19147	0.54577	2.66727	12.4229	0.48357	0.62223	0.48793	96.8813	48.3342	18.3105	8.95234	0.56495	2.1075	-10.2147	8.92448	7.93323	-6.93174	-6.42297	0.19932	0.33145	0.27037	3.8826	0.01953	-0.35948	-0.30458	-3.20322	-14.0188	14.2218	2.02937
49	Male	60-70	18	1	Ventilation	non-ICU		non-ICU	Discharge	Hospital	2nd	non-ARDS		386	397	112	67	165	54	499	850	12	717	54	121	13	143	85	170	129	3852	51	21	187	657	349	1203	29	412	209	22	5	108	42	17	3684	47958	27	344	460	85	18	327	1161	213	33936	1688	5	169	3569	7249	123483	93	1529500	4939	454	50214	14217	3313	3656	2					1.13235	2.96549	8.63118	33.2803	26.6695	1.0486	3.18414	0.19916	0.81475	2.31165	18.7121	0.57993	0.25656	0.21431	94.8882	68.0892	4.7036	11.8342	0.84664	1.31088	21.4887	28.4194	14.209	7.97398	9.50007	0.17671	0.45675	2.4766	11.6796	0.38931	0.62466	0.44771	97.209	48.4365	18.5464	8.32032	0.28571	1.65461	-12.8575	4.86093	12.4604	-6.92538	-6.31593	0.02245	0.358	-0.16495	7.03253	0.19062	-0.36811	-0.2334	-2.32076	-13.8428	19.6527	3.51387
50	Male	50-60	11	0	Ventilation	non-ICU		non-ICU	Discharge	Hospital	2nd	non-ARDS		294	303	88	66	1199	134	759	939	94	467	57	91	8	188	105	74	104	3510	79	14	200	1076	238	725	60	687	112	44	5	121	57	24	7029	40114	13	438	317	72	16	477	677	88	30380	1990	2	208	4082	10498	192538	85	591876	12169	1265	59761	2631	3745	53092	6					1.85411	5.78693	5.12753	32.5957	25.9467	1.01448	2.13294	0.43477	1.43645	2.27234	20.3398	0.62596	0.22912	0.20316	90.4877	70.278	3.5797	13.0838	0.83302	1.41655	21.2972	34.3266	15.7155	4.53377	7.00419	0.19366	0.43527	2.45295	10.7928	0.28849	0.43353	0.27648	97.1215	50.4223	12.248	7.58083	1.02108	4.37038	-16.1696	-1.73088	10.2311	-3.51929	-4.87125	0.24111	1.00118	-0.18061	9.54705	0.33748	-0.20441	-0.07331	-6.63375	-8.66827	19.8557	5.50298
50	Male	50-60	15	1	Ventilation	non-ICU		non-ICU	Discharge	Hospital	2nd	non-ARDS		409	961	138	58	349	82	783	918	33	411	55	88	10	152	92	151	152	3192	127	13	184	769	459	894	64	592	118	27	5	70	56	16	7542	47941	16	381	597	48	14	386	471	99	57013	974	3	178	5291	8191	140205	85	496526	4798	790	63724	2358	2408	8386	2					2.21763	4.20318	11.2807	35.2422	20.5219	0.63182	1.6546	0.30623	0.94106	3.36802	18.6056	0.65504	0.22331	0.14876	92.3319	63.3711	2.65849	12.4515	1.18685	1.71228	20.8086	32.465	15.409	4.29597	6.09629	0.28113	0.57667	2.77563	13.0963	0.53068	0.42029	0.34527	96.2431	51.8332	11.1578	9.27832	1.03078	2.4909	-9.52793	2.77714	5.11293	-3.66415	-4.44169	0.0251	0.36438	0.59239	5.50928	0.12436	-0.19697	-0.19651	-3.91117	-8.49933	11.5379	3.1732
51	Female	50-60	12	0	Ventilation	non-ICU		non-ICU	Discharge	Hospital	2nd	non-ARDS	20.76	402	1000	78	150	1539	163	889	706	34	440	63	72	12	196	124	115	166	2312	76	12	244	681	250	675	37	942	129	44	6	56	80	95	1762	29579	23	426	207	89	15	402	304		14743	512	4	167	1768	4774	199549	65	321700	3895	434	36917	5227	2000	2771	4					2.72344	10.1782	4.25938	26.8916	25.3251	0.69628	2.3796	0.70406	3.52704	2.09513	20.0327	0.71006	0.21081	0.26663	82.8672	71.0912	3.55332	14.1282	3.10032	3.70849	19.0922	28.4337	13.8401	7.59407	9.50242	0.32182	0.83833	2.21505	10.0564	0.32312	0.54326	0.43068	92.031	47.8511	18.0704	7.5259	-0.37688	6.46974	-14.8328	-1.54216	11.485	-6.8978	-7.12282	0.38224	2.6887	-0.11992	9.97625	0.38693	-0.33245	-0.16405	-9.1638	-14.5171	23.2401	6.60232
51	Female	50-60	16	1	Ventilation	non-ICU		non-ICU	Discharge	Hospital	2nd	non-ARDS	20.76	363	781	76	69	293	44	600	597	24	443	57	86	9	133	48	132	154	1938	92	8	189	385	345	633	30	859	100	18	5	22	76	40	1615	23397	15	350	207	51	13	361	207		23108	569	2	167	1441	4418	118072	49	238836	2957	133	21907	5333	1101	1231	0					3.63356	7.10263	11.2525	30.5158	19.1212	0.89446	2.95713	0.60863	2.05666	3.00409	17.6466	0.64759	0.28265	0.27652	86.5985	61.984	4.41076	12.5852	2.77958	3.39063	19.198	29.3608	14.2696	7.01526	9.00054	0.28947	0.74871	2.26657	10.4582	0.32169	0.52371	0.37721	92.7916	48.5913	16.9167	7.65364	0.85398	3.712	-7.94544	1.15495	4.85159	-6.1208	-6.04341	0.31917	1.30795	0.73752	7.18835	0.3259	-0.24107	-0.10068	-6.19309	-12.506	13.3927	4.93152
51	Female	50-60	18	2	Ventilation	non-ICU		non-ICU	Discharge	Hospital	2nd	non-ARDS	20.76	359	512	80	56	280	62	674	610	24	476	60	108	10	170	36	97	212	2225	93	8	254	525	354	675	31	1419	96	25	6	22	88	16	1245	19354	17	381	131	45	15	364	180		6008	332	2	169	1573	4504	149663	53	202569	3168	130	14889	6270	1227	1315	5					3.46271	5.57191	13.9866	30.9451	18.2061	1.12545	3.04311	0.52356	1.5125	3.17125	17.3104	0.60262	0.29445	0.24433	88.9293	59.6506	4.70734	12.1309	2.82873	3.37974	19.5114	29.4923	14.2495	6.7938	8.72829	0.29292	0.72389	2.30888	10.4898	0.33753	0.49201	0.3713	92.7747	48.519	16.3854	7.67692	0.63399	2.19217	-5.52479	1.45281	3.95657	-5.66835	-5.68518	0.23064	0.78861	0.86238	6.82059	0.26509	-0.19756	-0.12697	-3.84541	-11.6781	11.1315	4.45394
51	Female	50-60	19	3	Ventilation	non-ICU		non-ICU	Discharge	Hospital	2nd	non-ARDS	20.76	356	430	76	41	230	47	624	495	18	364	60	107	9	166	29	88	174	1732	86	7	245	436	339	613	29	1047	81	21	5	14	81	10	860	14319	15	366	121	34	13	355	123		5317	301	1	149	922	3433	122845	40	119698	2761	67	9804	3295	806	1073	0					3.01052	4.84199	14.374	31.5159	18.4564	1.1186	3.08979	0.39099	1.33706	3.22206	17.4706	0.61415	0.30533	0.25256	90.4194	59.8139	4.76627	12.1035	2.89145	3.24888	19.4755	29.0261	14.2465	6.9289	8.56817	0.28623	0.73532	2.35772	10.9418	0.37798	0.50376	0.41168	92.8381	48.7087	16.4125	7.99625	0.11907	1.59311	-5.10148	2.48977	4.20994	-5.8103	-5.47839	0.10475	0.60174	0.86434	6.52881	0.23618	-0.19843	-0.15912	-2.41868	-11.6462	11.1051	4.10723
52	Female	80-90		0	Ventilation	ICU	15	ICU	Death	Hospital	2nd	ARDS	33.2	248	184	38	127	887	55	771	715	42	627	56	89	15	175	59	56	62	3685	124	15	182	929	219	550	25	411	323	22	6	29	49	17	2509	23850	21	342	162	35	15	371	334	78	2571	2161	5	168	1100	5148	150866	72	683366	5111	421	17896	7831	3514	21517	10					2.41147	7.56463	5.94076	30.1558	25.4074	0.60192	1.85157	0.47065	2.457	2.29025	19.623	0.76908	0.2417	0.21481	87.0962	69.7585	2.91	13.4178	3.18439	5.56158	16.8847	28.333	14.1243	4.10919	6.99816	0.58267	2.02315	2.91931	13.5847	0.59264	0.63241	0.46994	88.6482	53.3082	12.2097	10.6987	-0.77292	2.00305	-10.9439	1.82286	11.2831	-3.50727	-5.14659	-0.11202	0.43384	-0.62906	6.03829	0.17643	-0.39071	-0.25513	-1.55196	-9.2997	16.4503	2.71904
52	Female	80-90		1	Ventilation	ICU	15	ICU	Death	Hospital	2nd	ARDS	33.2	322	365	66	79	380	30	557	623	36	595	50	86	8	101	29	54	63	3640	89	13	145	329	263	529	22	448	478	15	6	22	47	10	2506	24727	25	331	167	47	9	321	345		3896	2173	2	153	688	4493	153718	36	583251	6509	206	20757	5641	4470	5747	10					2.39524	6.21309	8.67364	31.0736	22.2756	0.53135	2.08049	0.43471	2.05178	2.78881	20.1735	0.83852	0.23654	0.23306	88.9052	66.9861	3.08144	13.7977	3.11125	5.36596	16.737	28.6887	14.5435	3.82334	6.62777	0.57967	1.9065	2.94322	14.0196	0.61652	0.59984	0.43707	89.0366	53.9258	11.488	10.8595	-0.71601	0.84714	-8.0634	2.38497	7.73208	-3.29199	-4.54728	-0.14496	0.14528	-0.15441	6.1539	0.222	-0.36331	-0.20401	-0.13145	-8.40658	13.0603	2.93824
52	Female	80-90		2	Ventilation	ICU	15	ICU	Death	Hospital	2nd	ARDS	33.2	770	1228	96	174	394	38	539	674	29	832	54	110	16	179	51	61	91	4596	76	13	132	366	470	755	31	561	619	21	6	36	56	57	5184	49661	56	302	548	80	18	302	742	154	11693	8094	4	142	804	3734	153059	49	572070	11632	254	40917	9446	6865	13288	10					2.24758	5.15614	11.311	31.5695	21.2724	0.72542	2.16337	0.38131	1.67734	2.95549	19.1817	0.82444	0.28514	0.24918	90.5376	64.4605	3.4231	13.1895	3.03015	5.13146	17.1073	29.241	14.6014	3.67421	6.39903	0.55562	1.76506	2.98259	13.9319	0.59022	0.57345	0.41656	89.5177	53.7468	11.0632	10.7028	-0.78257	0.02467	-5.79633	2.32853	6.67093	-2.94879	-4.23566	-0.1743	-0.08772	-0.0271	5.24981	0.23422	-0.28831	-0.16738	1.01992	-7.64013	10.7138	2.48672
52	Female	80-90		3	Ventilation	ICU	15	ICU	Death	Hospital	2nd	ARDS	33.2	330	393	56	108	674	23	453	668	31	688	66	147	31	212	56	55	82	2947	43	22	273	384	672	755	34	581	431	19	6	36	82	137	2415	21591	71	286	352	37	31	259	587	89	4778	12721	9	143	461	2035	152401	48	507672	21794	144	21384	9268	6335	5504	14					2.00428	3.90709	15.5858	33.08	18.5104	0.74069	2.15459	0.33555	1.17993	3.40941	17.7579	0.77159	0.31514	0.2476	92.5732	60.0683	3.45802	12.3944	2.88339	4.64327	18.7659	30.1218	14.3096	3.38479	5.92281	0.50051	1.5602	3.08153	13.4022	0.53419	0.52911	0.36079	90.4126	52.5665	10.1975	10.2514	-0.87911	-0.73618	-3.18001	2.95825	4.2008	-2.6441	-3.76822	-0.16496	-0.38028	0.32788	4.35569	0.2374	-0.21396	-0.11319	2.16053	-6.73948	7.50182	2.14299
52	Female	80-90		4	Ventilation	ICU	15	ICU	Death	Hospital	2nd	ARDS	33.2																																																										15					1.5274	2.33764	27.3488	33.2546	13.4575	1.06389	1.83807	0.23727	0.63437	3.80998	13.4889	0.5877	0.24067	0.17323	95.2633	49.2009	3.31586	9.87993	3.0987	3.7764	26.0543	29.8602	12.0258	2.95197	4.51184	0.43463	1.14752	3.20662	11.6924	0.50206	0.43888	0.29864	91.5427	46.7807	8.20133	9.11142	-1.5713	-1.43875	1.29442	3.39443	1.43169	-1.88809	-2.67377	-0.19736	-0.51315	0.60336	1.79649	0.08565	-0.1982	-0.12541	3.72057	-4.88548	2.42012	0.76851
52	Female	80-90		5	Ventilation	ICU	15	ICU	Death	Hospital	2nd	ARDS	33.2																																																										12					1.39934	1.88786	32.5032	33.3396	11.3735	1.09778	1.6705	0.2304	0.45115	3.89039	11.3623	0.46169	0.19534	0.13703	96.0312	44.3927	3.10066	8.595	3.01303	3.11733	31.4143	29.502	10.4635	2.72178	3.71331	0.3828	0.8878	3.32414	10.3707	0.4507	0.39754	0.24106	92.599	42.6323	7.07369	8.25272	-1.61369	-1.22947	1.08883	3.83758	0.90997	-1.62399	-2.04281	-0.1524	-0.43664	0.56625	0.99161	0.01099	-0.2022	-0.10403	3.43219	-3.97303	1.76037	0.342284
53	Male	60-70	16	0	Ventilation	non-ICU		non-ICU	Discharge	Hospital	2nd	non-ARDS	38.2	499	1280	88	149	704	138	953	868	42	533	68	136	16	243	166	166	197	3223	147	3	356	412	385	1030	40	633	188	40	8	70	68	30	4034	28292	25	393	364	80	23	411	394		27592	789	5	192	2393	7126	180340	79	423080	4171	373	31085	6102	1881	8456	5					3.89177	12.9589	4.712	25.4742	21.5674	0.71855	2.21874	1.00554	4.45137	2.0998	19.4974	0.71102	0.3546	0.33868	77.6924	68.6218	3.63057	14.5847	2.64171	4.39663	17.423	26.6641	14.6824	5.97876	7.70811	0.44794	1.67425	2.47531	14.221	0.59695	0.62125	0.46866	90.8395	52.7999	14.7768	10.5511	1.25006	8.56232	-12.711	-1.18992	6.88502	-5.26021	-5.48938	0.5576	2.77712	-0.37551	5.27644	0.11408	-0.26665	-0.12997	-13.1471	-11.1462	15.8219	4.03359
53	Male	60-70	16	1	Ventilation	non-ICU		non-ICU	Discharge	Hospital	2nd	non-ARDS	38.2	499	1280	88	149	704	138	953	868	42	533	68	136	16	243	166	166	197	3223	147	3	356	412	385	1030	40	633	188	40	8	70	68	30	4034	28292	25	393	364	80	23	411	394		27592	789	5	192	2393	7126	180340	79	423080	4171	373	31085	6102	1881	8456	5					3.35895	11.4083	4.60451	25.9521	21.8111	0.41115	2.20583	0.76354	4.77523	3.63775	19.7774	0.6684	0.30201	0.32375	79.694	69.4906	3.24275	15.4582	2.69081	4.5382	17.3751	26.5609	14.6371	5.9571	7.68763	0.47489	1.71612	2.44629	14.2337	0.60554	0.60847	0.4681	90.58	52.8188	14.7213	10.5793	0.66814	6.87011	-12.7706	-0.60884	7.174	-5.54595	-5.4818	0.28865	3.05911	1.19146	5.54369	0.06286	-0.30645	-0.14435	-10.886	-11.4786	16.6719	4.87891
54	Male	60-70	14	0	Ventilation	ICU	8	ICU	Discharge	Hospital	2nd	non-ARDS	30.04	409	798	156	166	593	155	820	1017	44	916	65	134	16	220	42	69	118	4359	34	49	340	1342	1486	972	34	918	234	48	8	176	110	47	5285	43910	17	373	440	265	26	396	1008	307	9774	15563	7	184	1933	8873	243215	78	1321300	2226	381	103096	15098	7597	23084	11					3.89506	6.34265	15.4385	34.1155	15.2672	0.8649	1.65312	0.67178	1.47847	4.04802	15.0635	0.70343	0.285	0.17283	87.612	56.2435	2.97586	11.5633	2.40343	3.03503	23.6313	30.7696	12.8063	4.58125	4.70153	0.30149	0.84319	3.38943	12.2586	0.55845	0.45265	0.26767	93.4169	48.0591	10.0031	9.31498	1.49163	3.30763	-8.19279	3.34588	2.46082	-3.71635	-3.04841	0.37028	0.63528	0.65859	2.80494	0.14498	-0.16765	-0.09484	-5.80482	-7.02725	8.18434	2.24828
54	Male	60-70	16	1	Ventilation	ICU	8	ICU	Discharge	Hospital	2nd	non-ARDS	30.04	318	589	102	84	425	67	507	750	26	674	55	112	20	161	44	68	125	3735	24	56	208	1210	1614	755	27	758	213	27	7	83	98	72	3381	38803	17	294	233	116	21	302	911	242	12804	7893	6	158	843	5443	179200	46	797671	1395	256	57673	10176	5085	14481	10					4.0524	5.52237	19.3016	34.2139	13.032	1.01299	1.81846	0.60249	1.21227	4.34594	13.7975	0.64155	0.28822	0.1582	88.6105	52.2372	3.27787	10.8439	2.64614	3.11626	24.432	30.9419	12.3	4.26985	4.39745	0.31714	0.82354	3.55683	11.9544	0.5526	0.43474	0.25725	93.0969	47.2699	9.35929	9.22454	1.40627	2.40611	-5.13031	3.27204	0.73205	-3.25686	-2.57898	0.28536	0.38872	0.7891	1.84314	0.08895	-0.14653	-0.09905	-4.48645	-6.08142	4.96736	1.61932
55	Male	70-80	16	0	Ventilation	ICU	14	ICU	Discharge	Hospital	2nd	non-ARDS	27.76																																																										10					1.73513	3.04127	16.3652	34.2236	15.3709	3.23543	2.60758	0.44783	0.84763	3.53871	17.2983	0.57853	0.46561	0.24423	93.9281	56.502	6.55286	11.9997	2.02089	2.11009	29.0884	26.2311	10.3653	6.75582	5.53586	0.33882	0.70901	2.9228	12.502	0.63314	0.50312	0.28362	94.8212	43.314	13.0784	9.26284	-0.28576	0.93118	-12.7232	7.99249	5.00561	-3.52039	-2.92828	0.10902	0.13862	0.61591	4.79631	-0.05461	-0.03751	-0.03939	-0.893049	-6.52556	13.1879	2.73687
55	Male	70-80	18	1	Ventilation	ICU	14	ICU	Discharge	Hospital	2nd	non-ARDS	27.76																																																										10					1.29409	2.20939	16.5514	34.0716	16.925	2.16114	2.7603	0.25722	0.57085	3.4891	18.4419	0.62954	0.40786	0.2305	95.6685	58.3956	5.55981	12.3283	1.96255	1.96475	29.8292	26.6245	10.0491	6.64283	5.50523	0.33687	0.62723	3.03065	12.0585	0.61036	0.47316	0.28504	95.1086	42.5978	12.9062	9.01608	-0.66845	0.24464	-13.2778	7.44713	6.87591	-4.48169	-2.74492	-0.07965	-0.05638	0.45845	6.38343	0.01919	-0.0653	-0.05453	0.559848	-7.34644	15.7978	3.31219
55	Male	70-80	21	2	Ventilation	ICU	14	ICU	Discharge	Hospital	2nd	non-ARDS	27.76																																																										10					0.76739	1.39561	15.5864	35.2454	17.1607	1.37465	2.90204	0.12956	0.43354	3.96189	19.7381	0.68038	0.38108	0.24325	97.2739	60.2637	4.90102	13.1241	1.75389	1.75755	31.4101	27.4421	9.60926	6.47449	5.45747	0.27733	0.49762	3.09584	11.0205	0.49424	0.46031	0.24934	95.7136	41.1162	12.6416	8.29469	-0.98649	-0.36193	-15.8237	7.80331	7.55145	-5.09985	-2.55544	-0.14777	-0.06409	0.86605	8.7176	0.18614	-0.07923	-0.00608	1.56029	-7.7406	19.1475	4.82938
55	Male	70-80	23	3	Ventilation	ICU	14	non-ICU	Discharge	Hospital	2nd	non-ARDS	27.76																																																										5					0.61231	1.04235	18.9154	35.9113	14.797	1.40309	2.85339	0.1525	0.28602	4.4226	18.3081	0.71641	0.34933	0.23015	97.9068	56.7034	4.83596	12.5907	1.97168	1.75081	32.6214	26.7899	9.0233	6.61132	5.16837	0.34083	0.50505	3.18144	10.7601	0.55135	0.45402	0.27043	95.4316	39.9529	12.5041	8.30728	-1.35937	-0.70846	-13.7059	9.1214	5.77375	-5.20824	-2.31498	-0.18833	-0.21902	1.24116	7.54795	0.16506	-0.10469	-0.04028	2.47519	-7.66818	16.7505	4.28345
55	Male	70-80	25	4	Ventilation	ICU	14	non-ICU	Discharge	Hospital	2nd	non-ARDS	27.76																																																										6					0.5023	0.78105	21.5396	35.9868	13.6548	1.41185	2.63861	0.13768	0.23002	4.71483	17.1756	0.66972	0.35146	0.20568	98.349	54.241	4.6076	12.0773	1.61862	1.54805	33.4453	27.9374	8.99723	6.25371	5.19152	0.23309	0.39628	3.17233	10.1149	0.42504	0.44341	0.22309	96.204	39.4194	12.1117	7.71659	-1.11632	-0.767	-11.9057	8.04942	4.65756	-4.84187	-2.55291	-0.09542	-0.16626	1.5425	7.06072	0.24468	-0.09195	-0.01741	2.14499	-7.50413	14.8216	4.36077
55	Male	70-80	28	5	Ventilation	ICU	14	non-ICU	Discharge	Hospital	2nd	non-ARDS	27.76																																																										4					0.36218	0.54684	29.2268	35.848	10.8594	1.68713	2.44984	0.10746	0.13943	4.68762	13.1223	0.50713	0.29059	0.1653	98.8441	46.7587	4.59285	9.76347	1.47152	1.37652	35.9206	28.0536	8.43895	5.91393	4.71755	0.21392	0.32387	3.2359	9.3417	0.37702	0.41463	0.20027	96.6142	37.6879	11.2464	7.24217	-1.10933	-0.82968	-6.69379	7.79438	2.42042	-4.2268	-2.2677	-0.10646	-0.18444	1.45172	3.78059	0.13011	-0.12405	-0.03497	2.22991	-6.65352	9.07081	2.5213
56	Male	70-80	10	0	Ventilation	non-ICU		non-ICU	Discharge	Hospital	2nd	non-ARDS	24.29	328	592	70	67	341	60	808	629	28	283	66	99	17	133	100	204	92	2858	154	11	158	718	937	695	35	1017	129	21	6	70	106	21	1976	26574	23	364	141	21	13	364	468		12927	512	4	158	785	4249	165007	59	559755	5512	130	22033	5223	1538	6619	2					2.19128	7.55897	4.71165	20.3513	27.4338	6.2068	3.37847	0.8965	2.62974	1.37428	21.5266	0.61413	0.62837	0.49809	86.7235	69.7963	10.7117	14.3909	2.26978	2.99728	16.5927	26.4415	15.5039	8.37443	12.2043	0.28605	0.97839	1.94242	10.7387	0.34474	0.72272	0.60311	93.4685	50.466	21.9045	7.98042	-0.0785	4.56169	-11.8811	-6.0902	11.9299	-2.16763	-8.82581	0.61045	1.65136	-0.56814	10.7879	0.26939	-0.09435	-0.10502	-6.745	-11.1928	19.3304	6.41049
56	Male	70-80	13	1	Ventilation	non-ICU		non-ICU	Discharge	Hospital	2nd	non-ARDS	24.29	326	417	74	142	435	83	1105	438	35	285	68	110	17	188	52	207	93	2894	308	12	169	650	672	715	38	963	123	28	6	36	82	13	1677	21113	16	273	134		10	281	365		6897	269	4	115	480	2466	89627	36	532747	3303	96	11703	3781	1176	3317	3					2.19771	6.78336	5.34415	27.3049	28.856	2.27664	4.68334	0.33688	1.75899	1.47763	17.6933	0.40322	0.48082	0.40303	88.9231	69.648	7.84383	11.4786	2.14576	3.12166	16.2989	27.2442	15.9202	7.90519	12.304	0.2871	0.95928	1.8418	10.4462	0.29776	0.68782	0.53997	93.4862	50.9068	21.437	7.67886	0.05195	3.6617	-10.9548	0.06062	12.9358	-5.62855	-7.6207	0.04978	0.79971	-0.36417	7.24711	0.10546	-0.207	-0.13694	-4.56314	-13.5932	18.7413	3.7997
56	Male	70-80	15	2	Ventilation	non-ICU		non-ICU	Discharge	Hospital	2nd	non-ARDS	24.29																																																										1					1.81675	5.00216	7.68165	30.2024	25.6034	1.95963	4.99735	0.1976	1.33653	1.94843	18.0303	0.46497	0.40176	0.35712	91.647	67.1671	7.71586	11.6008	2.14064	3.14203	16.3984	27.5496	16.0662	7.71662	11.9189	0.28337	0.94081	1.87067	10.4853	0.29475	0.6773	0.51532	93.4931	51.0234	20.8282	7.68113	-0.32389	1.86013	-8.71675	2.65273	9.53713	-5.75699	-6.9216	-0.08577	0.39571	0.07776	7.54505	0.17022	-0.27554	-0.1582	-1.84618	-13.1123	16.1438	3.91972
57	Male	70-80	15	0	Ventilation	ICU	17	ICU	Death	Hospital	2nd	ARDS	24.49	302	212	70	262	817	92	744	693	192	571	68	113	12	279	38	85	102	2947	65	15	111	41	953	1088	45	404	274	34	9	76	94	106	3655	42797	18	259	479	55	16	244	643	87	4778	4477	3	125	593	4606	69268	40	654697	1691	501	44128	10633	3923	11323	11					1.61148	2.67458	20.2451	35.8278	13.7591	1.47057	2.70833	0.2887	0.64079	4.40776	15.2565	0.60721	0.31311	0.18892	94.7845	53.5626	4.68093	11.1551	2.73441	4.43956	18.5241	30.8139	13.8243	3.05612	4.62273	0.43105	1.63599	3.52639	14.9745	0.633	0.50142	0.28252	90.759	53.5179	8.46279	11.3089	-1.12293	-1.76497	1.72103	5.01396	-0.06524	-1.58555	-1.9144	-0.14235	-0.9952	0.88137	0.28198	-0.02579	-0.18831	-0.0936	4.02545	-3.78186	0.0447994	-0.153842
57	Male	70-80	17	1	Ventilation	ICU	17	ICU	Death	Hospital	2nd	ARDS	24.49	262	511	86	234	1160	103	747	731	131	472	72	128	18	347	55	68	52	2600	61	29	137	43	925	1098	45	489	202	40	8	83	101	203	3022	42958	36	232	594	63	22	227	937	143	8131	11414	5	129	517	3410	90879	31	582891	2836	479	52839	10657	4477	11042	13					1.36602	2.28455	20.0272	33.7327	14.2668	1.41142	2.91155	0.312	0.67513	4.26111	17.3445	0.79394	0.37334	0.23979	95.3623	55.2578	4.9361	12.3969	2.66019	4.16724	20.4409	31.3357	13.3253	3.06762	4.62748	0.40652	1.45496	3.43292	13.7939	0.54623	0.47995	0.261	91.3111	51.6063	8.43604	10.4609	-1.29418	-1.88269	-0.41377	2.39698	0.94149	-1.6562	-1.71593	-0.09452	-0.77983	0.82819	3.55057	0.24771	-0.10661	-0.02121	4.05122	-3.49995	3.65144	1.93601
57	Male	70-80	20	2	Ventilation	ICU	17	ICU	Death	Hospital	2nd	ARDS	24.49																																																										13					1.0532	1.68117	22.9895	33.7709	12.6212	1.47655	2.97905	0.23	0.50823	4.62007	16.6767	0.801	0.35713	0.23539	96.5274	52.6616	5.04812	12.1147	2.48019	3.59531	23.4417	31.3348	12.4575	3.04093	4.32126	0.33396	1.17935	3.58472	13.0143	0.52098	0.45199	0.2431	92.4112	49.2262	8.05728	9.92466	-1.42699	-1.91414	-0.4522	2.43612	0.16368	-1.56438	-1.34221	-0.10396	-0.67112	1.03535	3.6624	0.28002	-0.09487	-0.00771	4.11622	-3.00916	3.43542	2.19007
57	Male	70-80	22	3	Ventilation	ICU	17	ICU	Death	Hospital	2nd	ARDS	24.49																																																										15					0.96791	1.32597	27.9017	33.5171	10.9783	1.61873	2.60478	0.26506	0.36229	4.64302	14.5868	0.72182	0.31619	0.19029	97.0788	48.1756	4.73	10.9037	2.46336	3.36031	26.0447	30.9679	11.6268	2.87896	3.88487	0.34136	1.06329	3.68505	12.5189	0.52517	0.42103	0.21823	92.7717	47.2827	7.40309	9.64912	-1.49545	-2.03433	1.85703	2.54917	-0.64853	-1.26022	-1.28009	-0.0763	-0.701	0.95796	2.0679	0.19665	-0.10484	-0.02794	4.30708	-2.67309	0.892865	1.25454
58	Male	40-50	13	0	Ventilation	non-ICU		non-ICU	Discharge	Hospital	2nd	non-ARDS	32.25	267	281	38	34	376	35	425	564	23	251	50	97	16	123	95	56	78	1975	28	6	163	601	175	350	30	761	91	16	4	6	56	9	1694	21376	13	286	92	22	12	290	297		6532	423	3	144	824	4127	106790	36	348416	6716	301	24588	2956	1751	4434	0					1.92582	6.06801	6.40192	31.5557	27.7823	1.14667	2.2133	0.42001	1.51704	1.97153	17.9557	0.50494	0.31696	0.22009	90.0691	69.2528	3.89702	11.7056	1.78417	2.74648	22.2632	32.1646	13.5662	5.70483	8.0346	0.2738	0.72838	2.37614	9.25834	0.31287	0.45249	0.33386	94.4672	47.2238	14.5258	7.02438	0.14165	3.32154	-15.8612	-0.60895	14.2161	-4.55816	-5.8213	0.14622	0.78865	-0.40461	8.69734	0.19207	-0.13553	-0.11378	-4.39806	-10.6288	22.0291	4.68122
59	Male	40-50	18	0	Ventilation	non-ICU		non-ICU	Discharge	Hospital	2nd	non-ARDS		243	381	51	53	753	48	627	557	27	439	50	112	10	123	170	91	85	2262	87	9	111	622	299	464	38	430	108	22	5	36	40	10	2185	19209	13	317	136	21	14	355	252		6428	512	2	160	669	4338	72929	40	273545	4619	349	18690	3384	1231	6872	3					1.04067	5.96775	2.86352	26.8958	31.0797	0.70589	2.14547	0.38032	2.56185	1.64256	23.3508	0.75623	0.36937	0.24006	90.0494	76.6893	3.46078	15.0287	1.55194	3.23186	15.2813	26.1454	19.7902	3.99711	6.59942	0.32286	1.62474	2.05512	17.7145	0.64681	0.57787	0.46092	93.2686	59.7033	11.6353	12.0248	-0.51127	2.73589	-12.4178	0.75041	11.2896	-3.29123	-4.45396	0.05746	0.93712	-0.41255	5.63632	0.10942	-0.2085	-0.22086	-3.2192	-8.17454	16.9859	3.00392
60	Male	60-70	12	0	Ventilation	ICU	34	ICU	Death	Hospital	2nd	ARDS	30.49	524	1613	98	281	4762	373	1431	1094	80	918	84	258	53	384	291	59	103	2110	126	48	589	921	308	1413	53	1873	387	48	10	176	125	150	4489	36029	78	508	430	97	102	468	1688	777	5690	2173	17	226	3418	7497	204504	97	1773500	13283	1424	81716	16833	2953	19577	14					2.32231	7.73801	3.40462	19.0635	27.3691	4.56653	2.41838	1.70863	4.38437	0.98306	24.1425	0.72564	0.74545	0.4278	83.8467	73.378	8.15817	16.9216	1.68296	2.99765	21.2101	28.5423	15.8862	5.74228	7.69274	0.24143	1.06617	2.00155	11.7079	0.32737	0.51406	0.38729	94.0118	50.3698	14.3364	8.28656	0.63935	4.74037	-17.8055	-9.47881	11.483	-1.17575	-5.27436	1.4672	3.3182	-1.01848	12.4346	0.39827	0.23139	0.04052	-10.1651	-6.1782	23.0082	8.635
60	Male	60-70	15	1	Ventilation	ICU	34	ICU	Death	Hospital	2nd	ARDS	30.49																																																										16					1.97576	6.19538	6.64347	32.1483	23.3227	1.36562	1.81576	0.54112	2.11423	2.54849	20.0408	0.68117	0.36604	0.24116	89.1735	68.2076	3.78857	13.6071	1.9853	3.50815	19.0177	28.874	16.3723	4.66672	6.27318	0.35012	1.19101	2.27506	14.0957	0.53227	0.47631	0.38226	92.9654	53.4519	11.7985	9.91751	-0.00954	2.68723	-12.3742	3.27431	6.95045	-3.3011	-4.45742	0.191	0.92322	0.27343	5.94511	0.1489	-0.11027	-0.1411	-3.7919	-8.0099	14.7557	3.68959
60	Male	60-70	17	2	Ventilation	ICU	34	ICU	Death	Hospital	2nd	ARDS	30.49																																																										11					3.58573	8.18363	10.4098	32.5583	19.2105	2.17404	2.4282	0.67024	2.1096	2.45973	15.1677	0.48105	0.31345	0.2481	85.4508	60.5237	5.1638	10.9655	1.91319	3.43838	18.8576	30.8417	17.0512	4.00653	5.78534	0.2804	1.01243	2.25001	13.3863	0.42051	0.44484	0.31163	93.3556	53.7024	10.5483	9.2633	1.67253	4.74525	-8.4478	1.71664	2.15925	-1.83249	-3.35714	0.38984	1.09717	0.20972	1.7814	0.06054	-0.13139	-0.06353	-7.90479	-5.38454	6.8213	1.70215
60	Male	60-70	18	3	Ventilation	ICU	34	ICU	Death	Hospital	2nd	ARDS	30.49																																																										11					4.1736	8.51553	11.4128	32.6082	17.7368	2.19562	2.72671	0.68015	2.12872	2.49644	14.3024	0.42951	0.33632	0.25722	84.502	58.5363	5.51587	10.5301	1.91382	3.39437	19.0694	31.6816	16.9375	3.84294	5.64735	0.28123	0.9335	2.2391	12.9801	0.37325	0.43134	0.27464	93.4771	53.3364	10.1963	8.94317	2.25978	5.12116	-7.65658	0.92665	0.79931	-1.64732	-2.92064	0.39892	1.19523	0.25735	1.32232	0.05626	-0.09502	-0.01742	-8.97509	-4.68039	5.19991	1.58695
60	Male	60-70	22	4	Ventilation	ICU	34	ICU	Death	Hospital	2nd	ARDS	30.49																																																										14					4.92671	7.03087	17.8803	33.0414	14.3725	1.67111	2.97682	0.61385	1.51985	2.89415	12.1653	0.36181	0.31951	0.22598	85.9087	52.0836	5.19342	9.23111	2.22444	3.27785	22.757	32.3471	15.1879	3.39975	4.79016	0.2623	0.77192	2.43442	11.6104	0.3349	0.36587	0.23606	93.4635	49.88	8.79184	8.17538	2.70227	3.75302	-4.87679	0.69435	-0.81541	-1.72864	-1.81334	0.35154	0.74793	0.45973	0.55486	0.02692	-0.04636	-0.01009	-7.55477	-3.59843	2.20368	1.05573
60	Male	60-70	24	5	Ventilation	ICU	34	ICU	Death	Hospital	2nd	ARDS	30.49																																																										14					4.88355	5.86325	21.9943	32.7597	13.0076	1.89154	2.98226	0.46086	1.18858	3.00499	11.135	0.31863	0.30202	0.20765	87.6038	48.5441	5.38347	8.4682	2.35835	2.96801	27.1924	32.5892	13.1793	3.36566	4.19798	0.23372	0.6427	2.48456	9.9799	0.29079	0.31184	0.20555	93.7972	45.691	8.08102	7.21992	2.5252	2.89524	-5.19807	0.17042	-0.17169	-1.47412	-1.21571	0.22714	0.54589	0.52043	1.15515	0.02783	-0.00981	0.0021	-6.19347	-2.69755	2.85314	1.24828
60	Male	60-70	26	6	Ventilation	ICU	34	ICU	Death	Hospital	2nd	ARDS	30.49																																																										14					4.94943	5.54026	24.5807	33.0584	11.9548	2.06704	2.93653	0.45024	1.03143	2.85514	9.91386	0.2777	0.23204	0.1524	88.0286	45.8665	5.38802	7.59526	2.47392	2.81401	29.7057	32.0685	12.2305	3.50099	3.96002	0.23135	0.58558	2.43741	9.23954	0.27466	0.29113	0.18664	93.8951	43.4181	7.93879	6.76049	2.47551	2.72625	-5.12495	0.98985	-0.27572	-1.43395	-1.02349	0.21889	0.44585	0.41773	0.67432	0.00304	-0.05909	-0.03424	-5.8665	-2.55077	2.44832	0.834773
60	Male	60-70	29	7	Ventilation	ICU	34	ICU	Death	Hospital	2nd	ARDS	30.49																																																										13					4.59836	4.7295	28.45	31.4399	11.0995	2.71168	2.92834	0.4119	0.87957	2.78504	9.26471	0.2659	0.26805	0.1676	89.3807	42.9586	6.07567	7.15434	2.71609	2.66331	33.2651	30.3945	11.0745	3.89318	3.71602	0.23264	0.54699	2.33064	8.44138	0.26109	0.27698	0.18763	93.841	40.3186	8.07381	6.26922	1.88227	2.0662	-4.8151	1.04539	0.025	-1.18151	-0.78768	0.17926	0.33258	0.4544	0.82334	0.00481	-0.00893	-0.02003	-4.46031	-1.99814	2.64002	0.88512
60	Male	60-70	31	8	Ventilation	ICU	34	ICU	Death	Hospital	2nd	ARDS	30.49																																																										13					4.64049	4.49184	30.7315	30.7449	10.471	3.00021	2.96268	0.34643	0.7801	2.63681	8.53298	0.25116	0.25681	0.15304	89.7411	40.9081	6.37274	6.60425	2.83995	2.56267	34.9434	29.4528	10.5384	4.08815	3.52772	0.24608	0.53039	2.28177	8.24657	0.2689	0.27872	0.1944	93.8209	38.9536	8.08899	6.15786	1.80054	1.92917	-4.21195	1.29215	-0.06744	-1.08794	-0.56504	0.10035	0.24972	0.35504	0.28641	-0.01774	-0.0219	-0.04136	-4.07978	-1.71624	1.95447	0.446389
60	Male	60-70	33	9	Ventilation	ICU	34	ICU	Death	Hospital	2nd	ARDS	30.49																																																										16					4.80257	4.25013	33.1322	29.85	9.71593	3.48834	3.01491	0.29568	0.67358	2.48898	7.73196	0.20858	0.21054	0.13656	89.978	38.5217	6.85035	5.97723	2.9071	2.5214	36.5345	29.1969	10.0054	4.26811	3.42334	0.23554	0.47099	2.22273	7.54632	0.23269	0.26163	0.17335	93.865	37.3596	8.12643	5.68797	1.89547	1.72873	-3.40222	0.65309	-0.28951	-0.77977	-0.40843	0.06014	0.20259	0.26625	0.18565	-0.02411	-0.05109	-0.03679	-3.88693	-1.27608	1.16217	0.289264
60	Male	60-70	36	10	Ventilation	ICU	34	ICU	Death	Hospital	2nd	ARDS	30.49																																																										15					4.82546	3.66301	36.8882	28.5129	8.70553	4.19694	3.09074	0.26836	0.54997	2.26413	6.50369	0.17967	0.22528	0.12615	90.6932	35.0772	7.63911	5.14846	3.36084	2.44275	39.0644	27.8078	8.88781	4.53582	3.16502	0.26693	0.45971	2.21227	7.1374	0.24649	0.23175	0.18096	93.4698	34.9757	8.11354	5.491	1.46462	1.22025	-2.17621	0.70502	-0.18228	-0.33888	-0.07427	0.00143	0.09026	0.05186	-0.63371	-0.06682	-0.00647	-0.05481	-2.77656	-0.47443	0.101557	-0.342539
60	Male	60-70	38	11	Ventilation	ICU	34	ICU	Death	Hospital	2nd	ARDS	30.49																																																										14					4.91454	3.37084	39.3041	27.4959	7.73545	5.03275	3.00879	0.31204	0.47068	2.09153	5.78317	0.1583	0.20745	0.11448	90.9319	32.5054	8.36347	4.64797	3.38479	2.26495	41.0264	27.183	8.23319	4.72125	3.04	0.24205	0.41787	2.21373	6.65207	0.22759	0.22675	0.16645	93.6903	33.2824	8.15444	5.18705	1.52975	1.10589	-1.7223	0.31296	-0.49774	0.31149	-0.03121	0.06999	0.05282	-0.1222	-0.8689	-0.0693	-0.01929	-0.05197	-2.75844	0.209025	-0.777017	-0.539072
60	Male	60-70	40	12	Ventilation	ICU	34	ICU	Death	Hospital	2nd	ARDS	30.49																																																										16					4.98253	3.1102	41.8198	26.4145	7.03906	5.16322	3.01734	0.28742	0.41251	2.03373	5.24389	0.14557	0.21648	0.11368	91.2073	30.4946	8.51072	4.29943	3.43304	2.06237	43.9119	26.1004	7.35426	5.03253	2.90239	0.23569	0.34446	2.17982	5.85812	0.20209	0.22998	0.15294	93.9244	30.7672	8.31785	4.7026	1.54949	1.04783	-2.09204	0.3141	-0.3152	0.13068	0.11495	0.05173	0.06805	-0.14609	-0.61423	-0.05652	-0.01349	-0.03927	-2.71711	0.192873	-0.272656	-0.403169
60	Male	60-70	43	13	Ventilation	ICU	34	ICU	Death	Hospital	2nd	ARDS	30.49																																																										11					4.96046	2.84182	44.9306	25.0725	6.09091	5.97221	2.95836	0.20428	0.35562	1.87584	4.32571	0.12386	0.19866	0.08913	91.6378	27.561	9.21837	3.64849	3.10831	1.92233	48.302	25.5253	6.08609	5.36005	2.89632	0.15242	0.24442	1.90968	4.10779	0.11313	0.17605	0.0961	94.5725	26.9386	8.52852	3.45636	1.85215	0.91949	-3.37133	-0.45286	0.00482	0.61216	0.06204	0.05186	0.1112	-0.03384	0.21792	0.01073	0.02262	-0.00696	-2.93471	0.689852	0.622362	0.192127
61	Male	60-70	13	0	Ventilation	non-ICU		non-ICU	Discharge	Hospital	2nd	non-ARDS	32.19																																																										1					2.46302	9.46662	5.67927	26.3501	27.2176	2.12707	2.46545	0.74262	2.97083	1.67438	17.5618	0.46785	0.50032	0.31302	84.3569	69.1309	5.40585	12.3493	2.03931	2.47224	24.5151	30.3045	13.0163	6.86885	8.09466	0.26488	0.54904	2.20273	8.68229	0.26107	0.44973	0.27926	94.6745	44.6823	15.6925	6.47504	0.42372	6.99438	-18.8359	-3.95443	14.2014	-4.74178	-5.62921	0.47774	2.42179	-0.52835	8.87951	0.20678	0.05058	0.03376	-10.3176	-10.2867	24.4486	5.8743
62	Male	50-60	18	0	Ventilation	non-ICU		non-ICU	Discharge	Hospital	2nd	non-ARDS	30.11																																																										1					1.77393	8.18013	3.31862	24.3227	30.6938	0.97041	2.27774	0.44208	3.34458	1.425	21.8847	0.72681	0.37103	0.26846	86.2593	75.4277	3.88764	14.5947	0.98922	1.63816	23.6093	26.5702	14.1597	7.6499	8.79839	0.19824	0.6681	2.25617	12.0128	0.44482	0.58122	0.42381	96.5063	47.7304	17.4533	8.515	0.78472	6.54197	-20.2907	-2.24744	16.5342	-6.67949	-6.52065	0.24384	2.67648	-0.83117	9.87184	0.28198	-0.21019	-0.15535	-10.247	-13.5657	27.6973	6.07971
63	Male	60-70	17	0	Ventilation	non-ICU		non-ICU	Discharge	Hospital	2nd	non-ARDS	24.91																																																										2					4.18854	11.3369	7.44841	30.1832	22.0499	1.38222	3.69897	0.65773	2.49635	1.7728	13.7764	0.34741	0.34853	0.31257	81.3205	62.9818	5.74229	10.0296	2.65835	4.32619	17.6377	27.1531	16.2808	5.90571	7.75053	0.37982	1.35472	2.19387	12.877	0.50678	0.52576	0.4497	91.2809	52.6336	14.6317	9.3972	1.53019	7.01068	-10.1893	3.03013	5.76913	-4.52349	-4.05155	0.27791	1.14163	-0.42107	0.89946	-0.15937	-0.17723	-0.13713	-9.96041	-8.88941	10.3482	0.632411
63	Male	60-70	19	1	Ventilation	non-ICU		non-ICU	Discharge	Hospital	2nd	non-ARDS	24.91																																																										0					4.6862	10.5656	9.08779	31.1532	20.9735	1.64094	3.8978	0.59729	2.08936	1.81422	12.6111	0.30706	0.29481	0.28112	82.0616	60.4236	6.11467	9.15101	2.71771	4.36893	17.7799	27.362	16.4409	5.81063	7.60858	0.36444	1.32349	2.17213	12.6152	0.48223	0.5159	0.43802	91.2254	52.4958	14.3731	9.19683	1.96849	6.19664	-8.69209	3.79121	4.53268	-4.16969	-3.71078	0.23285	0.76587	-0.35792	-0.0041	-0.17517	-0.22109	-0.1569	-9.16386	-8.25847	7.92784	-0.0458116
64	Female	80-90	17	0	Ventilation	non-ICU		non-ICU	Discharge	Hospital	2nd	non-ARDS	22.86																																																										2					2.94151	6.79258	9.83649	33.6981	21.3926	1.92149	3.50805	0.42166	1.35863	2.41046	14.7149	0.3576	0.38663	0.25929	88.4856	61.6918	6.07546	10.1334	1.36954	1.92374	32.6637	27.9884	9.57529	8.15652	6.50283	0.23089	0.42157	2.59229	7.6523	0.26152	0.42407	0.23738	96.0543	37.9792	15.3208	6.04077	1.57196	4.86884	-22.8272	5.70972	11.8173	-6.23503	-2.99477	0.19077	0.93706	-0.18183	7.06257	0.09608	-0.03743	0.02191	-7.56864	-9.24533	23.7126	4.0926
65	Female	40-50	11	0	Ventilation	non-ICU		non-ICU	Discharge	Hospital	2nd	non-ARDS	32.75	310	437	68	30	648	95	571	369	24	255	52	81	10	123	95	92	110	2612	61	11	269	691	160	486	29	471	81	27	5		38	12	1402	23130	15	209	105	21	12	242	238		6428	348	2	115	414	2168	55590		253527	4285	223	16706	3806	1139	6214	2					2.33326	8.76295	3.06346	21.7869	30.4444	2.60087	2.77297	1.20361	3.74097	1.17591	20.483	0.69883	0.58106	0.35182	83.9592	73.8607	6.30672	14.467	2.16082	6.42358	11.7525	25.917	20.4509	3.49581	8.07912	0.39707	2.85785	1.59064	15.266	0.52813	0.52395	0.55668	88.1607	61.1252	12.6555	11.1242	0.17244	2.33936	-8.68908	-4.13007	9.99347	-0.89494	-5.30614	0.80653	0.88312	-0.41474	5.2171	0.1707	0.05712	-0.20486	-4.20146	-6.34883	12.7356	3.34283
65	Female	40-50	13	1	Ventilation	non-ICU		non-ICU	Discharge	Hospital	2nd	non-ARDS	32.75																																																										1					1.75568	8.67949	2.54921	23.1021	32.9265	1.01673	2.10636	0.61216	3.45283	1.20242	21.2141	0.71954	0.40368	0.25923	85.4998	76.6253	3.786	14.2917	2.20846	6.52451	11.3268	25.3636	20.5995	3.42883	7.75814	0.41529	3.02541	1.58896	16.0507	0.60351	0.53381	0.57244	87.8263	61.9437	12.2932	11.6968	-0.45278	2.15499	-8.77759	-2.26154	12.327	-2.4121	-5.65178	0.19687	0.42742	-0.38654	5.16334	0.11603	-0.13013	-0.31321	-2.3265	-8.50722	14.6815	2.59491
65	Female	40-50	15	2	Ventilation	non-ICU		non-ICU	Discharge	Hospital	2nd	non-ARDS	32.75																																																										0					1.68936	8.20545	3.00156	24.3394	32.5106	0.70685	2.21223	0.39286	3.14671	1.30024	21.2129	0.66973	0.35261	0.25948	86.5656	76.2008	3.53117	14.0022	1.92662	6.18862	10.9152	25.8197	21.5642	3.24959	7.73055	0.36419	2.95136	1.5445	16.1393	0.5567	0.52324	0.52632	88.5692	62.8232	12.0297	11.5811	-0.23726	2.01683	-7.9136	-1.48027	10.9464	-2.54274	-5.51832	0.02867	0.19535	-0.24426	5.07368	0.11303	-0.17063	-0.26684	-2.00359	-8.49853	13.3776	2.42101
66	Male	70-80	10	0	Ventilation	non-ICU		non-ICU	Discharge	Hospital	2nd	non-ARDS	39.45																																																										0					1.69855	5.5566	4.19486	28.4091	27.3313	1.79831	4.24087	0.46731	1.72088	1.82964	21.3061	0.58475	0.49947	0.36221	90.5567	71.8068	6.90085	13.6776	0.81977	1.47259	20.9827	27.063	13.2306	9.51468	11.3685	0.19037	0.54675	2.35801	10.757	0.40462	0.76087	0.53048	96.9705	47.0761	22.1745	7.97635	0.87878	4.08401	-16.7879	1.34609	14.1007	-7.71638	-7.1276	0.27695	1.17413	-0.52837	10.5491	0.18014	-0.26141	-0.16828	-6.41386	-15.2737	24.7306	5.70121
66	Male	70-80	12	1	Ventilation	non-ICU		non-ICU	Discharge	Hospital	2nd	non-ARDS	39.45																																																										0					1.2051	3.34647	8.17592	33.3641	22.5262	1.76692	5.06056	0.2629	0.90526	2.51382	19.5069	0.54892	0.44894	0.36806	94.2803	66.3537	7.64447	12.5518	0.76276	1.29921	19.9868	27.7477	13.9182	8.89521	10.9124	0.16284	0.50168	2.38178	11.7241	0.44075	0.74682	0.51976	97.2735	48.7299	21.0741	8.45927	0.44234	2.04726	-11.8109	5.61639	8.60801	-7.12829	-5.8518	0.10006	0.40358	0.13203	7.7827	0.10816	-0.29788	-0.1517	-2.99324	-13.4297	17.6238	4.09256
66	Male	70-80	14	2	Ventilation	non-ICU		non-ICU	Discharge	Hospital	2nd	non-ARDS	39.45																																																										0					0.92363	2.1195	12.9811	36.4042	19.7075	2.04798	5.52865	0.1442	0.50881	2.73882	15.7236	0.44182	0.40476	0.32543	96.3039	60.3772	8.30682	10.3646	0.80339	1.32113	20.1557	28.4084	13.8514	8.48583	10.5163	0.18806	0.48566	2.44342	11.6634	0.44155	0.73194	0.50383	97.2018	48.7505	20.2379	8.44972	0.12024	0.79837	-7.17458	7.99582	5.85615	-6.43785	-4.98767	-0.04386	0.02315	0.2954	4.06014	0.00026	-0.32717	-0.1784	-0.8979	-11.9311	11.6267	1.91489
66	Male	70-80	17	3	Ventilation	non-ICU		non-ICU	Discharge	Hospital	2nd	non-ARDS	39.45																																																										0					0.71075	1.33519	16.0441	36.6327	18.2669	2.31624	5.68653	0.11534	0.30855	2.74267	14.7176	0.41919	0.40667	0.29758	97.5302	57.4693	8.70702	9.71342	0.80032	1.27716	21.1622	29.2266	13.6142	8.17041	10.0194	0.1572	0.43941	2.45843	11.1084	0.41787	0.68641	0.46202	97.3259	47.9545	19.3383	8.07379	-0.08957	0.05803	-5.11803	7.40603	4.65266	-5.85417	-4.33289	-0.04186	-0.13085	0.28424	3.60927	0.00132	-0.27974	-0.16444	0.204254	-10.6312	9.51487	1.63963
67	Female	60-70	15	0	Ventilation	ICU	9	ICU	Death	Hospital	2nd	ARDS	31.22																																																										17					3.39738	7.88233	10.4089	33.0648	18.8413	1.03334	2.75527	0.57206	1.94734	3.0584	15.7552	0.65303	0.36038	0.27013	86.2009	61.3137	4.41911	11.6348	1.56733	2.55666	24.5205	31.6895	13.1831	4.57396	5.34455	0.29271	0.68679	3.00928	11.3222	0.49301	0.464	0.29641	94.8965	47.6599	10.6789	8.52872	1.83005	5.32566	-14.1115	1.37537	5.6582	-3.54062	-2.58928	0.27935	1.26055	0.04912	4.43301	0.16002	-0.10362	-0.02628	-8.69562	-6.2598	13.6538	3.10608
67	Female	60-70	17	1	Ventilation	ICU	9	ICU	Death	Hospital	2nd	ARDS	31.22																																																										16					4.2801	7.55422	13.885	33.2394	16.2723	1.21457	3.29064	0.59358	1.58287	3.24107	13.6261	0.58798	0.37947	0.25268	85.9892	56.4712	5.13736	10.4259	1.55768	2.37502	25.095	31.8474	13.0209	4.51961	5.4192	0.25013	0.62284	3.0174	11.0469	0.47865	0.44995	0.29934	95.1943	47.1482	10.6881	8.32195	2.72242	5.1792	-11.21	1.39204	3.25147	-3.30504	-2.12857	0.34345	0.96003	0.22368	2.57913	0.10933	-0.07048	-0.04665	-9.2051	-5.55074	9.32297	2.10391
68	Male	60-70	17	0	Ventilation	ICU	4	ICU	Discharge	Hospital	2nd	non-ARDS	29.39																																																										10					1.0199	3.87026	4.7682	30.1858	31.5376	1.77443	2.59002	0.32855	1.19062	1.59526	20.0176	0.55979	0.34083	0.22113	93.5907	72.9821	4.92641	12.4068	1.10703	1.68481	23.8418	31.4122	14.7249	5.83449	6.68823	0.2323	0.54221	2.28671	10.5898	0.33881	0.41247	0.30419	96.4337	47.8583	13.2394	7.52267	-0.08713	2.18545	-19.0736	-1.22637	16.8127	-4.06005	-4.09821	0.09624	0.64841	-0.69145	9.42775	0.22098	-0.07163	-0.08307	-2.84298	-8.31296	25.1238	4.8841
68	Male	60-70	22	1	Ventilation	ICU	4	non-ICU	Discharge	Hospital	2nd	non-ARDS	29.39																																																										6					1.38866	3.09717	10.805	36.2537	22.2428	0.85434	2.2626	0.24613	0.7664	2.80502	18.2359	0.53318	0.30815	0.201	94.5016	64.4656	3.62608	11.8145	1.36373	2.0993	22.4785	31.9482	15.2079	4.59808	5.31647	0.30331	0.63805	2.50088	12.4432	0.45159	0.37933	0.27144	95.5956	50.2859	10.5653	8.7197	0.02493	0.99786	-11.6735	4.30548	7.03492	-3.74374	-3.05387	-0.05719	0.12835	0.30414	5.7927	0.08159	-0.07119	-0.07044	-1.09396	-6.93924	14.1797	3.09477
68	Male	60-70	24	2	Ventilation	ICU	4	non-ICU	Discharge	Hospital	2nd	non-ARDS	29.39																																																										5					1.22189	2.68327	11.6525	36.3806	22.4664	0.84792	2.4965	0.15022	0.66296	2.75058	17.7335	0.48406	0.28598	0.18371	95.2817	63.9041	3.81412	11.3675	1.15454	1.86483	23.2611	33.078	15.1829	4.47884	5.33524	0.20295	0.51099	2.48289	11.5121	0.35352	0.35598	0.22617	96.2667	49.4456	10.3962	7.99904	0.06734	0.81843	-11.6085	3.30258	7.28343	-3.63091	-2.83874	-0.05273	0.15197	0.26769	6.22141	0.13054	-0.07	-0.04246	-0.985018	-6.58211	14.4585	3.36848
68	Male	60-70	26	3	Ventilation	ICU	4	non-ICU	Discharge	Hospital	2nd	non-ARDS	29.39																																																										3					1.07392	2.29935	11.9481	35.4593	22.5357	0.96081	2.65991	0.16106	0.63296	2.70261	18.5107	0.53409	0.31004	0.2115	95.8327	64.221	4.14227	11.7985	1.11618	1.72117	24.0287	32.9236	15.0614	4.50734	5.26843	0.19004	0.47249	2.45812	11.3119	0.36134	0.35002	0.22925	96.5001	48.8921	10.3551	7.86728	-0.04226	0.57818	-12.0806	2.53572	7.47431	-3.54653	-2.60852	-0.02899	0.16046	0.24449	7.19873	0.17275	-0.03998	-0.01775	-0.667394	-6.21278	15.329	3.93123
68	Male	60-70	29	4	Ventilation	ICU	4	non-ICU	Discharge	Hospital	2nd	non-ARDS	29.39																																																										3					0.88666	1.80451	13.7676	36.2506	21.2214	1.15014	3.00009	0.14839	0.48853	2.7729	17.4916	0.50794	0.306	0.20362	96.6719	62.0544	4.65984	11.2135	1.07055	1.56158	25.5727	32.8536	14.504	4.53445	5.13015	0.20072	0.41808	2.42775	10.833	0.33246	0.34477	0.21612	96.7491	47.563	10.2255	7.55269	-0.1839	0.24293	-11.8051	3.39705	6.71731	-3.38431	-2.13006	-0.05234	0.07045	0.34515	6.65864	0.17548	-0.03878	-0.0125	-0.0771485	-5.56565	14.4914	3.66079
69	Male	60-70	18	0	Ventilation	ICU	9	ICU	Death	Hospital	2nd	ARDS	36.01																																																										15					4.77194	7.85863	15.8	32.1774	13.6071	1.32252	3.18823	0.7965	2.19501	3.33138	13.8572	0.50546	0.34247	0.24619	84.3779	54.2583	5.09941	10.8898	3.21766	5.1974	19.9003	27.5347	12.5594	6.10332	5.90262	0.60721	1.7403	3.05593	12.7606	0.53989	0.56079	0.31985	89.2374	49.3494	12.8866	10.0623	1.55428	2.66124	-4.10035	4.64265	1.04775	-4.78081	-2.71439	0.18929	0.45471	0.27544	1.09658	-0.03443	-0.21832	-0.07367	-4.85952	-7.78717	4.90891	0.827588
70	Male	80-90	14	0		non-ICU		non-ICU	Discharge	Hospital	2nd	non-ARDS	23.13																																																										4					1.79167	4.35066	9.048	30.7415	21.8978	3.3323	3.29174	0.51904	1.55539	2.57154	19.4687	0.71401	0.4781	0.23965	91.7832	64.8518	7.34179	13.1302	1.27186	2.78711	26.9462	27.7005	11.982	7.84146	8.72113	0.22109	1.10586	2.0425	8.39336	0.22166	0.42809	0.33703	94.6141	42.9902	17.3277	6.48563	0.51981	1.56355	-17.8982	3.04091	9.91573	-4.50916	-5.42939	0.29794	0.44953	0.52903	11.0753	0.49235	0.05001	-0.09738	-2.83083	-9.98592	21.8616	6.64457
70	Male	80-90	17	1		non-ICU		non-ICU	Discharge	Hospital	2nd	non-ARDS	23.13																																																										3					2.27623	5.303	9.86637	34.5509	19.5143	0.87228	1.66083	0.56079	1.59571	3.81007	18.7779	0.71905	0.33118	0.16144	90.2643	63.8767	3.02572	13.3376	1.48906	2.98525	26.3069	28.6842	12.1365	6.51229	7.11277	0.28955	1.09937	2.4908	9.86654	0.31671	0.41305	0.297	94.1368	44.7039	14.3351	7.54487	0.78717	2.31775	-16.4405	5.86675	7.37775	-5.64001	-5.45194	0.27125	0.49635	1.31927	8.91131	0.40233	-0.08188	-0.13556	-3.87251	-11.3094	19.1728	5.7927
70	Male	80-90	19	2		non-ICU		non-ICU	Discharge	Hospital	2nd	non-ARDS	23.13																																																										0					2.69904	4.26429	16.1119	36.0984	14.6319	1.08729	2.32279	0.50498	0.96363	4.54716	15.6208	0.62607	0.33432	0.18757	91.5681	56.0659	3.93196	11.7053	1.73445	3.00258	26.2048	29.3118	11.7627	5.87639	6.361	0.33153	1.01794	2.78861	10.5438	0.37839	0.39557	0.29047	93.9135	45.0888	12.9234	8.06234	0.96459	1.26171	-10.0929	6.78656	2.86919	-4.7891	-4.03821	0.17345	-0.05431	1.75855	5.077	0.24768	-0.06125	-0.1029	-2.34544	-8.99147	10.9771	3.64294
71	Male	60-70	18	0	Ventilation	non-ICU		non-ICU	Discharge	Hospital	2nd	non-ARDS	28.21																																																															3.59574	9.17333	8.6792	30.9611	20.0297	1.12335	3.07631	0.58957	2.40229	2.51669	16.5502	0.59516	0.40073	0.30665	84.2391	63.2428	4.90704	11.9782	2.42012	3.11831	25.6884	29.1987	11.8364	6.32979	6.65324	0.30372	0.92545	2.53745	9.84089	0.3432	0.44552	0.35881	93.2324	44.4332	13.7874	7.54913	1.17562	6.05502	-17.0092	1.76248	8.19327	-5.20644	-3.57694	0.28585	1.47684	-0.02076	6.70929	0.25196	-0.04479	-0.05216	-8.99332	-8.88032	18.8096	4.42909
72	Male	50-60	12	0	Ventilation	ICU	2	non-ICU	Death	Hospital	2nd	ARDS	35.08																																																										6					1.26041	5.99762	4.16537	26.4642	28.6103	1.51829	3.86863	0.42279	3.04926	1.57431	21.5428	0.62703	0.48338	0.41568	89.2699	73.6505	6.28598	14.3711	1.3368	1.56469	29.8486	24.2691	10.2727	10.5494	7.69154	0.31458	0.76019	2.37912	9.74423	0.38148	0.48691	0.40062	96.0237	39.9122	19.1285	7.4243	-0.07639	4.43293	-25.6832	2.19501	18.3376	-9.03111	-3.82291	0.10822	2.28906	-0.80481	11.7986	0.24555	-0.00353	0.01507	-6.75382	-12.8425	33.7383	6.94684
72	Male	50-60	14	1	Ventilation	ICU	2	non-ICU	Death	Hospital	2nd	ARDS	35.08																																																										8					2.04801	6.21199	7.31681	30.0922	21.9225	2.9139	5.58655	0.49939	2.32558	2.20821	17.3965	0.51222	0.50714	0.45898	88.915	65.1685	9.46657	12.2101	1.46963	2.21286	27.4776	25.253	11.4201	9.44276	7.52772	0.34138	0.89735	2.34927	10.355	0.38011	0.49677	0.37647	95.0788	42.5195	17.8437	7.78823	0.57838	3.99913	-20.1608	4.83914	10.5025	-6.52886	-1.94117	0.15801	1.42823	-0.14106	7.04151	0.13212	0.01037	0.08251	-6.16375	-8.37715	22.649	4.42189
72	Male	50-60	16	2	Ventilation	ICU	2	non-ICU	Death	Hospital	2nd	ARDS	35.08																																																										9					2.45047	5.53068	11.643	31.7282	18.6094	2.174	6.2226	0.44685	1.77331	2.65395	15.3239	0.47274	0.53019	0.44075	89.7987	60.1763	9.36755	11.0572	1.4392	2.20435	26.9486	26.4781	11.6393	8.85889	7.45704	0.31208	0.80046	2.41863	10.2633	0.34014	0.48854	0.35139	95.2439	43.0739	17.1559	7.65734	1.01127	3.32633	-15.3056	5.25012	6.9701	-6.68489	-1.23444	0.13477	0.97285	0.23532	5.06057	0.1326	0.04165	0.08937	-5.44521	-7.78831	17.1024	3.39986
72	Male	50-60	19	3	Ventilation	ICU	2	non-ICU	Death	Hospital	2nd	ARDS	35.08																																																										8					2.50706	4.1066	19.263	30.8878	14.911	3.09941	6.3274	0.36786	1.19281	2.91843	13.0713	0.41727	0.51872	0.41127	91.8257	52.5671	10.3568	9.65747	1.57911	2.17621	28.2015	26.4014	10.8372	8.86636	7.2861	0.32241	0.76521	2.44552	9.94551	0.36121	0.45699	0.35524	95.1571	41.8087	16.9647	7.50664	0.92795	1.9304	-8.93844	4.48635	4.0738	-5.76696	-0.9587	0.04545	0.4276	0.47291	3.12582	0.05606	0.06173	0.05603	-3.33139	-6.6079	10.7584	2.15083
72	Male	50-60	21	4	Ventilation	ICU	2	non-ICU	Death	Hospital	2nd	ARDS	35.08																																																										7					2.27206	3.59751	21.9012	30.4409	14.0534	3.26272	6.23758	0.28782	1.04818	2.95155	12.6106	0.41252	0.52209	0.40195	92.7944	50.5453	10.4243	9.32362	1.51709	2.02341	29.2509	26.4978	10.6503	8.80324	7.18838	0.28856	0.68552	2.46076	9.49673	0.32725	0.46612	0.34393	95.4854	40.9662	16.8017	7.19806	0.75496	1.5741	-7.3497	3.94301	3.4031	-5.54052	-0.9508	-0.00074	0.36267	0.49079	3.11387	0.08527	0.05597	0.05802	-2.69099	-6.37733	9.57908	2.12555
73	Male	40-50	9	0	Ventilation	non-ICU		non-ICU	Discharge	Hospital	2nd	non-ARDS	26.12																																																										5					3.24585	9.80419	6.65181	28.6433	21.6704	1.71111	1.94344	1.68702	2.9759	2.35471	17.8003	0.74098	0.51108	0.25999	82.287	65.9194	4.42561	13.5355	1.02006	1.65078	22.67	29.9176	12.6539	7.59596	9.2466	0.22379	0.63205	2.64622	10.4065	0.36581	0.56426	0.40646	96.4733	46.5894	17.8133	7.80547	2.22579	8.15341	-16.0182	-1.27431	9.01649	-5.88485	-7.30316	1.46324	2.34385	-0.29151	7.39373	0.37516	-0.05318	-0.14647	-14.1863	-13.3877	19.33	5.72999
74	Male	40-50	11	0	Ventilation	non-ICU		non-ICU	Discharge	Hospital	2nd	non-ARDS	26.03																																																										3					2.15528	6.69727	5.23576	29.6886	29.9425	1.5345	2.05813	0.30179	1.57223	1.74401	17.8157	0.57866	0.45171	0.22387	89.2734	70.6037	4.26821	11.6333	0.61245	0.98492	26.9809	35.3276	12.9011	5.04089	5.91712	0.13356	0.27144	2.55805	8.49965	0.23183	0.31737	0.22307	97.9976	44.7465	11.4985	6.2334	1.54283	5.71234	-21.7451	-5.63898	17.0413	-3.50639	-3.85899	0.16822	1.3008	-0.81404	9.31603	0.34683	0.13434	0.0008	-8.72419	-7.23024	25.8572	5.3999
75	Male	60-70	12	0	Ventilation	non-ICU		non-ICU	Discharge	Hospital	2nd	non-ARDS	23.32																																																										3					1.61094	6.47406	5.40976	23.4345	26.9346	4.24992	4.02675	0.53199	3.16771	1.38563	21.1405	0.50404	0.65708	0.47255	88.2153	70.4744	9.40629	14.1818	2.29348	3.17976	23.0831	25.3889	14.7338	7.1731	7.4473	0.28953	1.23273	1.94205	11.8728	0.43239	0.46016	0.47087	93.0045	48.0964	15.5514	8.56645	-0.68254	3.29429	-17.6734	-1.95442	12.2008	-2.92318	-3.42055	0.24246	1.93498	-0.55643	9.26771	0.07165	0.19692	0.00168	-4.78919	-6.14513	22.3779	5.61531
75	Male	60-70	14	1	Ventilation	non-ICU		non-ICU	Discharge	Hospital	2nd	non-ARDS	23.32																																																										0					1.04194	5.6856	2.91294	23.4211	33.1056	1.70224	2.23464	0.20485	2.59205	1.23776	24.4022	0.67688	0.51935	0.26283	90.4756	77.6912	4.71906	15.2864	2.03246	3.19644	20.4987	24.9042	16.8597	6.27869	6.86269	0.26947	1.40358	1.83537	14.4175	0.52273	0.45824	0.46018	93.0981	52.4269	14.0598	9.9449	-0.99051	2.48916	-17.5858	-1.48307	16.2459	-4.57646	-4.62805	-0.06462	1.18847	-0.59761	9.98471	0.15415	0.06111	-0.19734	-2.62249	-9.34074	25.2643	5.3415
76	Male	70-80	18	0	Ventilation	non-ICU		non-ICU	Discharge	Hospital	2nd	non-ARDS	24.96																																																										3					1.06661	4.86809	4.12868	26.7203	28.3465	1.00202	1.32624	0.38948	2.60128	2.13635	25.9675	0.80946	0.44927	0.18818	91.0745	75.8578	2.96572	16.6755	1.03913	1.19919	31.4863	25.364	9.88805	8.55095	7.32803	0.28816	0.4663	2.68466	10.3696	0.41738	0.5304	0.38779	97.0072	40.2264	16.7972	7.78086	0.02748	3.6689	-27.3576	1.35628	18.4585	-7.54893	-6.00179	0.10132	2.13498	-0.54831	15.5978	0.39208	-0.08113	-0.1996	-5.93269	-13.8314	35.6314	8.89463
77	Male	80-90	8	0	Ventilation	non-ICU		non-ICU	Death	Hospital	2nd	non-ARDS																																																											12					0.89316	1.08314	32.6817	29.385	5.37064	14.4641	5.39094	0.90879	2.61281	2.38895	4.0297	0.116	0.49531	0.17984	94.5021	32.135	20.5302	5.4237	1.25296	1.99168	24.3719	28.8458	13.5327	6.65451	7.97009	0.21384	0.65601	2.32803	10.9808	0.32969	0.4874	0.38452	95.8855	46.8021	15.4965	7.85498	-0.3598	-0.90854	8.30971	0.53915	-8.16209	7.80958	-2.57914	0.69496	1.9568	0.06092	-6.95108	-0.2137	0.00791	-0.20468	-1.38342	5.03366	-14.6671	-2.43129
77	Male	80-90	10	1	Ventilation	non-ICU		non-ICU	Death	Hospital	2nd	non-ARDS																																																											11					0.93824	2.47494	29.4107	31.1258	10.2183	7.17017	5.13322	0.46744	2.47182	2.2535	7.4975	0.20062	0.45084	0.18693	93.6476	41.528	12.9412	6.86464	1.31488	2.10262	23.4991	28.2841	13.8072	6.45428	7.57324	0.24268	0.74812	2.37638	12.2701	0.41546	0.50154	0.41039	95.5917	48.1915	14.9395	8.69005	-0.37664	0.37232	5.91161	2.84171	-3.58887	0.71589	-2.44003	0.22475	1.72371	-0.12288	-4.77258	-0.21483	-0.05069	-0.22347	-1.94414	-1.9983	-6.66345	-1.82541
78	Male	70-80	11	0	No ventilation	non-ICU		non-ICU	Discharge	Hospital	2nd	non-ARDS																																																											3					4.50622	16.6847	3.66461	18.9938	22.7297	3.58153	1.80489	1.2506	6.26337	1.14447	17.5143	0.77302	0.74668	0.34217	71.2952	67.9351	6.47528	14.4038	2.49072	2.98718	27.7471	27.4939	11.218	6.90808	6.64419	0.30487	1.05583	2.45263	9.60711	0.30916	0.45295	0.32828	93.1614	42.6862	14.3335	7.40999	2.01551	13.6975	-24.0825	-8.50008	11.5117	-3.32655	-4.8393	0.94573	5.20754	-1.30816	7.90713	0.46386	0.29372	0.0139	-21.8663	-7.85823	25.2489	6.9938
78	Male	70-80	13	1	No ventilation	non-ICU		non-ICU	Discharge	Hospital	2nd	non-ARDS																																																											5					5.31632	15.9754	3.87951	21.5401	22.8062	1.62814	1.91379	0.94837	5.26995	1.47814	17.4313	0.80823	0.6312	0.37335	72.49	67.9326	4.54649	13.8744	2.81427	3.6428	26.0845	26.6767	11.3828	7.01843	6.93405	0.35565	1.27976	2.42282	10.2015	0.36131	0.45997	0.36546	91.9075	43.8368	14.7779	7.90391	2.50205	12.3326	-22.205	-5.13664	11.4234	-5.39029	-5.02026	0.59273	3.9902	-0.94468	7.2298	0.44692	0.17124	0.00789	-19.4176	-10.2314	24.0957	5.9705
78	Male	70-80	15	2	No ventilation	non-ICU		non-ICU	Discharge	Hospital	2nd	non-ARDS																																																											1					5.58473	14.8716	4.97797	23.2895	21.2887	1.51161	2.24331	1.06665	4.79474	1.81718	17.0327	0.71018	0.47539	0.33578	73.6823	66.0439	4.56609	13.4714	2.87598	3.83397	25.9371	26.7688	11.8547	6.47524	6.29564	0.36964	1.31505	2.46171	10.6551	0.36961	0.44007	0.34743	91.6054	44.6268	13.5584	8.16411	2.70876	11.0376	-20.9591	-3.47928	9.434	-4.96364	-4.05233	0.697	3.47969	-0.64453	6.37762	0.34057	0.03532	-0.01164	-17.923	-8.99229	21.4171	5.3073
79	Male	70-80	5	0	Ventilation	non-ICU		non-ICU	Discharge	Hospital	2nd	non-ARDS	26.81																																																										1					2.84813	6.45558	9.60985	31.4182	19.2898	1.48811	3.23854	0.57224	1.84289	3.00795	18.7177	0.58438	0.5878	0.33876	88.2812	63.4138	5.65321	13.1181	3.35086	2.22111	33.8727	24.9941	8.3137	9.26474	5.63075	0.30297	0.58004	2.6643	7.89406	0.28023	0.3898	0.24063	93.545	35.4102	15.5259	6.31613	-0.50273	4.23446	-24.2629	6.42415	10.9761	-7.77663	-2.39221	0.26927	1.26285	0.34365	10.8236	0.30415	0.198	0.09813	-5.26386	-9.87271	28.0036	6.80193
79	Male	70-80	7	1	Ventilation	non-ICU		non-ICU	Discharge	Hospital	2nd	non-ARDS	26.81																																																										0					2.70483	5.88509	10.0558	32.0059	18.6554	1.39235	3.30805	0.49163	1.65937	3.13231	19.208	0.63861	0.55163	0.31101	89.2591	63.1597	5.56304	13.3156	3.25464	2.25914	33.2204	25.4629	8.67508	8.89907	5.56142	0.29441	0.58771	2.6955	8.18506	0.27934	0.38513	0.24024	93.6041	36.2967	15.0859	6.47336	-0.54981	3.62595	-23.1646	6.54301	9.98036	-7.50672	-2.25338	0.19722	1.07166	0.43682	11.0229	0.35927	0.1665	0.07077	-4.34502	-9.52282	26.8631	6.84222
80	Male	70-80	13	0	Ventilation	non-ICU		non-ICU	Discharge	Hospital	2nd	non-ARDS	28.34																																																										1					1.83805	3.41776	6.97616	28.1038	26.7286	2.51895	3.35377	0.28917	1.19308	2.22422	21.6768	0.69498	0.70531	0.2794	93.2619	69.6198	6.85744	13.879	0.87221	1.14293	24.5361	31.504	11.1429	7.22292	9.20161	0.2248	0.34482	3.07056	9.45185	0.31042	0.57321	0.40169	97.4153	44.5102	17.3994	7.34388	0.96584	2.27483	-17.5599	-3.4002	15.5856	-4.70397	-5.84784	0.06437	0.84826	-0.84634	12.225	0.38456	0.1321	-0.12228	-4.1533	-10.542	25.1096	6.53509
80	Male	70-80	16	1	Ventilation	non-ICU		non-ICU	Discharge	Hospital	2nd	non-ARDS	28.34																																																										0					1.23228	3.01667	5.04776	24.8023	30.1781	2.11636	2.65576	0.27572	1.48612	1.88475	25.5699	0.79142	0.65602	0.2868	93.9892	74.958	5.71494	15.8711	0.77644	1.14033	23.5245	31.4475	11.965	6.80816	8.97726	0.18746	0.38827	2.97514	10.5372	0.33124	0.56921	0.37225	97.5075	46.2425	16.7269	7.84601	0.45583	1.87634	-18.4767	-6.6452	18.2131	-4.69179	-6.32151	0.08827	1.09785	-1.09039	15.0327	0.46018	0.08681	-0.08545	-3.5183	-11.0119	28.7155	8.02508
81	Male	60-70	11	0	Ventilation	non-ICU		non-ICU	Discharge	Hospital	2nd	non-ARDS	27.15																																																										6					2.126	7.52909	4.34764	28.3029	23.0757	1.31198	1.90066	0.66874	3.9561	2.24462	23.101	0.70162	0.50268	0.23125	85.7201	71.64	3.94658	16.0538	2.63761	5.40564	25.0621	25.1658	12.6163	4.4137	4.99814	0.45312	3.21669	2.2764	12.4986	0.51873	0.39608	0.34098	88.2869	48.5389	10.1489	10.1097	-0.51161	2.12345	-20.7145	3.13704	10.4594	-3.10172	-3.09749	0.21562	0.73941	-0.03177	10.6024	0.18289	0.10661	-0.10972	-2.56687	-6.20232	23.1011	5.94418
81	Male	60-70	14	1	Ventilation	non-ICU		non-ICU	Discharge	Hospital	2nd	non-ARDS	27.15																																																										2					2.42169	6.94863	6.97755	30.3011	20.8292	0.92351	1.80288	0.54342	3.27861	2.7808	21.7471	0.72842	0.49248	0.22459	86.8076	68.2426	3.44346	15.2619	2.72864	5.52751	23.0395	25.5198	13.2779	3.90816	4.52714	0.5175	2.98791	2.43219	14.1825	0.62542	0.41028	0.31546	88.2385	50.8565	9.16104	11.0484	-0.30694	1.42113	-16.062	4.78134	7.55124	-2.98465	-2.72426	0.02592	0.2907	0.34862	7.56459	0.103	0.0822	-0.09087	-1.4308	-5.71759	17.3861	4.21357
81	Male	60-70	16	2	Ventilation	non-ICU		non-ICU	Discharge	Hospital	2nd	non-ARDS	27.15																																																										1					2.27907	6.27606	7.68551	30.3644	20.8592	0.97019	1.77262	0.45338	2.81465	2.89855	22.1805	0.75393	0.46632	0.22565	88.1769	67.9496	3.43479	15.2735	2.94387	5.64761	23.0609	25.2651	12.9089	3.97746	4.49618	0.53415	3.00389	2.44782	14.252	0.72137	0.3967	0.34411	87.8705	50.624	9.21445	11.2107	-0.6648	0.62845	-15.3754	5.09928	7.95033	-3.00726	-2.72356	-0.08077	-0.18924	0.45073	7.92849	0.03256	0.06962	-0.11846	0.306366	-5.77966	17.3256	4.06274
82	Female	60-70	15	0	No ventilation	non-ICU		non-ICU	Discharge	Hospital	2nd	non-ARDS	23.71																																																										2					2.43783	7.66532	7.17852	29.4129	23.3682	2.53826	2.86132	0.31061	2.35984	2.37115	18.1565	0.56318	0.5072	0.26914	87.2264	66.2811	6.17593	12.5504	1.53753	1.9473	28.5358	27.634	12.053	7.39426	7.24773	0.21555	0.4686	2.36365	9.59651	0.27747	0.43042	0.29815	95.831	42.6131	15.3706	6.96391	0.9003	5.71802	-21.3573	1.77887	11.3152	-4.856	-4.38641	0.09506	1.89124	0.0075	8.56	0.28571	0.07678	-0.02901	-8.60463	-9.19464	23.668	5.5865
82	Female	60-70	18	1	No ventilation	non-ICU		non-ICU	Discharge	Hospital	2nd	non-ARDS	23.71																																																										2					1.92322	4.73205	8.18116	31.8731	22.6752	2.57138	3.56886	0.28616	1.38961	2.61585	18.7955	0.54606	0.53996	0.30193	91.669	65.5162	6.98213	12.5106	1.63784	2.14918	27.7726	27.2062	12.0921	7.61417	7.5348	0.24183	0.50451	2.29303	9.89209	0.30682	0.42916	0.32574	95.4667	43.0483	15.9039	7.15	0.28539	2.58287	-19.5914	4.66695	10.5831	-5.04279	-3.96594	0.04433	0.8851	0.32282	8.90339	0.23923	0.1108	-0.02381	-3.79769	-8.92173	22.4679	5.36055
83	Male	50-60	13	0	Ventilation	non-ICU		non-ICU	Discharge	Hospital	2nd	non-ARDS	25.95																																																															6.67796	16.6715	6.7314	27.2865	18.943	0.89959	1.18174	1.09699	3.87329	2.02699	13.412	0.51244	0.38051	0.30601	71.6803	61.3689	2.76785	11.0603	2.39138	4.26479	22.5199	31.0402	13.9934	3.79254	5.41036	0.39966	1.18565	2.54579	11.3844	0.40099	0.36238	0.30863	91.7585	49.2846	9.87391	8.49424	4.28658	12.4067	-15.7885	-3.75361	4.94963	-2.89295	-4.22862	0.69733	2.68763	-0.51881	2.02764	0.11145	0.01813	-0.00263	-20.0782	-7.10606	12.0843	2.5661
84	Female	50-60	20	0	Ventilation	ICU	10	non-ICU	Discharge	Hospital	2nd	non-ARDS	33.03																																																										4					1.13623	2.16915	11.9053	30.6532	19.7718	1.74266	2.99427	0.25397	0.87149	3.60677	22.9184	1.11072	0.56497	0.30097	95.5692	65.0946	5.60287	15.369	1.02014	3.05745	15.505	27.6525	18.686	3.54516	7.13307	0.29235	1.65512	2.42721	17.1965	0.72263	0.55664	0.55028	93.9749	59.3701	11.7851	12.0617	0.11609	-0.88829	-3.59966	3.00071	1.08582	-1.8025	-4.13881	-0.03838	-0.78363	1.17956	5.72199	0.38809	0.00834	-0.24931	1.59422	-6.18228	5.7245	3.30736
84	Female	50-60	25	1	Ventilation	ICU	10	non-ICU	Discharge	Hospital	2nd	non-ARDS	33.03																																																										3					0.55145	0.95848	11.7988	31.2022	19.2788	1.2954	3.27845	0.14498	0.41361	3.78679	25.0573	1.29084	0.63306	0.30977	97.9315	66.3524	5.51668	16.4636	0.77483	2.13812	15.9011	29.0395	18.9342	3.57887	7.61801	0.17471	1.11799	2.39149	16.6981	0.59225	0.54076	0.50004	95.7943	58.7939	12.2377	11.3038	-0.22338	-1.17964	-4.10225	2.16261	0.34465	-2.28347	-4.33956	-0.02972	-0.70438	1.39531	8.35922	0.69859	0.0923	-0.19028	2.13712	-6.721	7.55845	5.15981
84	Female	50-60	30	2	Ventilation	ICU	10	non-ICU	Discharge	Hospital	2nd	non-ARDS	33.03																																																										0					0.36896	0.58385	15.5721	33.2552	17.3691	1.7585	3.7584	0.13567	0.27286	4.0004	21.0362	1.00742	0.57833	0.30299	98.6387	61.1445	6.39821	14.1706	0.87424	1.86192	18.2575	29.0688	17.6667	3.71396	6.97866	0.20789	1.00705	2.60138	16.1457	0.61117	0.51023	0.49485	96.0489	56.5399	11.6977	11.0947	-0.50528	-1.27807	-2.68535	4.18645	-0.29758	-1.95547	-3.22027	-0.07221	-0.73419	1.39901	4.89047	0.39626	0.06809	-0.19186	2.58975	-5.2995	4.6046	3.07591
84	Female	50-60	32	3	Ventilation	ICU	10	non-ICU	Discharge	Hospital	2nd	non-ARDS	33.03																																																										0					0.3102	0.51207	16.8452	33.3864	17.2573	1.74011	3.77501	0.10518	0.23586	4.0106	20.1867	0.88049	0.4715	0.28334	98.8367	59.9741	6.26995	13.5271	0.81489	1.70367	18.9184	29.2836	17.7439	3.60402	6.76627	0.19302	0.92852	2.58068	15.9505	0.54525	0.50424	0.46298	96.3599	56.1469	11.3375	10.8552	-0.50469	-1.19161	-2.07321	4.10278	-0.48661	-1.86392	-2.99126	-0.08784	-0.69266	1.42992	4.23624	0.33524	-0.03274	-0.17964	2.4768	-5.06757	3.82719	2.67188
85	Female	60-70	12	0	Ventilation	non-ICU		non-ICU	Discharge	Hospital	2nd	non-ARDS	33.95																																																										5					3.08385	6.78269	11.4953	32.2873	20.3213	5.38648	3.01339	0.62681	1.73282	1.96157	12.0178	0.42002	0.58562	0.28508	87.7738	57.4057	9.27057	9.02487	2.14615	3.42611	20.4229	27.8222	13.6212	7.57504	9.93861	0.3321	1.02689	2.04995	10.2917	0.36057	0.5197	0.46699	93.0687	47.8116	18.5003	7.70422	0.93769	3.35658	-8.92759	4.46512	6.70012	-2.18856	-6.92522	0.29471	0.70593	-0.08838	1.72614	0.05945	0.06592	-0.18191	-5.29491	-9.22977	9.59409	1.32065
85	Female	60-70	14	1	Ventilation	non-ICU		non-ICU	Discharge	Hospital	2nd	non-ARDS	33.95																																																										2					2.24919	6.96752	7.9537	32.4596	25.7055	2.01756	2.50723	0.31447	1.95715	1.99957	14.7876	0.49459	0.38472	0.20159	88.5117	65.463	5.1111	10.3171	2.23669	3.57461	19.891	27.8075	13.8308	7.36922	9.70714	0.35646	1.0835	2.09206	10.6601	0.39569	0.51832	0.47697	92.7487	48.4751	18.0717	7.98942	0.0125	3.39291	-11.9373	4.65216	11.8748	-5.35166	-7.19991	-0.04199	0.87365	-0.09249	4.12742	0.0989	-0.1336	-0.27538	-4.23708	-12.9606	16.9879	2.32769
86	Female	50-60	17	0	Ventilation	ICU	3	non-ICU	Discharge	Hospital	2nd	ARDS	33.41																																																										1					1.24202	6.18325	4.03684	24.2824	26.5251	1.37075	4.54308	0.38844	3.47396	1.74411	24.2357	0.8626	0.66606	0.4457	88.7123	74.4467	7.02559	16.3396	1.18557	1.06932	29.0656	25.3218	10.5488	10.8107	7.89397	0.18535	0.2911	2.41256	9.92289	0.37035	0.5424	0.37957	97.2687	40.2254	19.6267	7.23729	0.05645	5.11393	-25.0288	-1.03934	15.9763	-9.43996	-3.35089	0.20309	3.18286	-0.66844	14.3128	0.49225	0.12366	0.06613	-8.55633	-12.6011	34.2213	9.10228
86	Female	50-60	19	1	Ventilation	ICU	3	non-ICU	Discharge	Hospital	2nd	ARDS	33.41																																																										0					1.04167	4.91594	4.0939	25.444	27.356	0.89884	4.49549	0.28224	2.57036	1.87414	25.2165	0.90052	0.50345	0.40685	91.1898	75.2079	6.30463	16.3273	1.05769	1.06218	28.7727	26.0531	10.8881	10.4446	7.94538	0.14855	0.27054	2.37571	9.76917	0.33866	0.52831	0.34535	97.4611	40.6684	19.2636	7.05748	-0.01601	3.85376	-24.6788	-0.60903	16.4679	-9.54573	-3.44989	0.1337	2.29982	-0.50157	15.4474	0.56186	-0.02486	0.06149	-6.27126	-12.959	34.5395	9.26983
87	Male	70-80	17	0	Ventilation	non-ICU		non-ICU	Discharge	Hospital	2nd	non-ARDS	23.97																																																										1					0.48447	1.57461	3.48481	26.0327	32.193	2.42073	3.26346	0.06409	0.83065	1.44351	26.5954	0.65665	0.64044	0.31545	97.0462	77.1006	6.64009	15.6014	1.47555	2.53891	23.9105	29.605	13.5669	6.45802	9.38534	0.1941	0.69547	1.96709	9.17759	0.23532	0.435	0.35519	95.096	46.0932	16.6335	6.64754	-0.99108	-0.9643	-20.4257	-3.57232	18.6261	-4.03729	-6.12187	-0.13001	0.13518	-0.52358	17.4178	0.42133	0.20544	-0.03974	1.95022	-9.99345	31.0074	8.95389
88	Female	60-70	17	0	Ventilation	non-ICU		non-ICU	Discharge	Hospital	2nd	non-ARDS	32.66																																																										0					3.10589	7.94066	8.57249	31.6593	21.6814	1.00838	3.39003	0.53753	1.80323	2.57215	16.3002	0.75212	0.38933	0.28729	86.6127	64.0688	5.07503	11.697	1.25337	1.85884	24.9285	27.0611	11.6334	10.1924	8.84395	0.19648	0.47418	2.54195	9.74129	0.37594	0.54356	0.35506	96.2171	43.1028	19.935	7.3022	1.85252	6.08182	-16.356	4.59818	10.048	-9.18402	-5.45392	0.34105	1.32905	0.03021	6.55895	0.37618	-0.15423	-0.06777	-9.60444	-14.8599	20.9659	4.39481
89	Female	70-80	10	0	Ventilation	non-ICU		non-ICU	Discharge	Hospital	2nd	non-ARDS	30.12																																																										2					3.28767	9.31605	5.42632	24.7374	28.2989	1.37346	1.90769	0.45052	3.00225	1.55584	19.4132	0.6893	0.35278	0.18856	83.9435	70.7524	3.82249	13.1709	1.2629	1.15692	27.5516	22.9489	11.2669	12.3206	8.19702	0.18548	0.38206	2.28327	11.1442	0.43012	0.51372	0.35627	97.0126	41.2222	21.3876	7.86261	2.02476	8.15913	-22.1253	1.78849	17.032	-10.9472	-6.28933	0.26504	2.6202	-0.72743	8.26902	0.25918	-0.16093	-0.16771	-13.0691	-17.5651	29.5302	5.30827
90	Male	50-60	14	0	Ventilation	ICU	2	non-ICU	Discharge	Hospital	2nd	non-ARDS	30.79																																																										5					3.6385	15.9596	3.02436	21.0447	22.3007	1.04307	2.37058	1.08761	6.65748	1.45347	19.9395	0.6884	0.43663	0.3554	72.6568	71.1178	4.20568	15.6534	2.05971	3.66978	27.5175	28.1446	11.441	6.01563	6.28749	0.34675	1.11748	2.63994	9.72036	0.30876	0.45669	0.27435	92.8063	43.6345	13.0342	7.58654	1.5788	12.2898	-24.4931	-7.09992	10.8598	-4.97256	-3.91692	0.74086	5.54	-1.18647	10.2192	0.37964	-0.02006	0.08105	-20.1495	-8.82849	27.4833	8.06691
90	Male	50-60	16	1	Ventilation	ICU	2	non-ICU	Discharge	Hospital	2nd	non-ARDS	30.79																																																										6					4.23377	12.24	5.71608	26.6286	18.7514	0.76617	2.48802	1.00872	4.13124	2.54258	20.0919	0.79347	0.33976	0.26814	78.3862	66.6601	3.8621	14.9847	2.37611	4.7449	23.8606	28.5637	12.751	5.01698	5.64712	0.41941	1.47071	2.60805	11.4832	0.37483	0.42764	0.25575	90.9889	47.5409	11.3475	8.70721	1.85766	7.49514	-18.1445	-1.93504	6.00043	-4.25081	-3.15909	0.58931	2.66053	-0.06547	8.60872	0.41864	-0.08787	0.0124	-12.6027	-7.48538	19.1192	6.27745
90	Male	50-60	19	2	Ventilation	ICU	2	non-ICU	Discharge	Hospital	2nd	non-ARDS	30.79																																																										3					3.91375	8.69089	10.2217	30.1148	17.1074	1.00544	2.89961	0.69396	2.52505	3.17676	18.3118	0.7045	0.36645	0.26787	84.1764	61.8879	4.53937	13.3755	2.66912	4.32665	23.8672	29.4483	12.7019	4.73499	5.28775	0.4081	1.13154	2.76052	11.5938	0.4185	0.39264	0.25912	91.4646	47.4167	10.6745	8.69134	1.24464	4.36423	-13.6455	0.66656	4.40552	-3.72955	-2.38815	0.28586	1.39351	0.41624	6.71806	0.28601	-0.0262	0.00876	-7.28824	-6.13514	14.4711	4.68413
90	Male	50-60	21	3	Ventilation	ICU	2	non-ICU	Discharge	Hospital	2nd	non-ARDS	30.79																																																										1					3.71893	7.68896	11.9187	30.51	17.3013	1.08433	2.92803	0.61426	2.19033	3.1882	17.5665	0.66725	0.3744	0.24882	85.7875	60.6261	4.63557	12.7585	2.41867	3.80935	23.9135	29.9545	13.2447	4.60419	5.25392	0.36778	0.98654	2.75054	11.6523	0.39735	0.38868	0.25802	92.4177	47.8013	10.5048	8.59926	1.30026	3.87961	-11.9948	0.55553	4.05664	-3.51986	-2.32589	0.24648	1.2038	0.43766	5.91421	0.26989	-0.01428	-0.0092	-6.63014	-5.86924	12.8249	4.15922
91	Male	40-50	14	0	Ventilation	ICU	19	ICU	Death	Hospital	2nd	ARDS	23.74																																																										12					2.28504	4.37314	14.0585	35.2905	18.6054	1.02863	3.18099	0.36787	0.92225	3.26446	15.5828	0.53939	0.28286	0.21835	92.0517	59.248	4.71084	10.8587	0.82792	1.45236	20.6112	32.8555	16.3908	4.19239	6.16778	0.19498	0.46263	2.70579	12.9104	0.45587	0.40041	0.37193	97.0621	52.48	11.1325	8.97893	1.45712	2.92078	-6.55279	2.43497	2.21452	-3.16376	-2.98678	0.17289	0.45962	0.55868	2.67236	0.08352	-0.11755	-0.15358	-5.01041	-6.42167	6.76794	1.87973
91	Male	40-50	16	1	Ventilation	ICU	19	ICU	Death	Hospital	2nd	ARDS	23.74																																																										12					1.86306	2.89384	18.9674	36.5136	15.829	1.29446	3.10321	0.30323	0.5656	3.64068	14.0366	0.50379	0.28764	0.19791	94.3743	54.504	4.88321	10.0196	0.87699	1.35034	22.8664	33.6312	15.1962	3.71086	5.23761	0.23266	0.42554	2.89581	12.4053	0.47194	0.35432	0.34485	97.1145	50.6949	9.64764	8.80119	0.98608	1.5435	-3.89899	2.88241	0.63279	-2.4164	-2.1344	0.07057	0.14006	0.74487	1.6313	0.03184	-0.06668	-0.14695	-2.74021	-4.76443	3.80918	1.21843
91	Male	40-50	19	2	Ventilation	ICU	19	ICU	Death	Hospital	2nd	ARDS	23.74																																																										15					1.11976	1.66564	22.6426	35.9361	14.6034	1.58623	3.05536	0.21509	0.34836	3.95491	13.7454	0.54181	0.37346	0.2119	96.6512	52.0511	5.22695	9.96637	0.80031	1.0625	27.9449	33.1455	13.0613	3.59694	4.37645	0.25491	0.37947	2.93374	11.3196	0.48043	0.30179	0.34218	97.5028	46.6204	8.61736	8.24625	0.31945	0.60314	-5.30229	2.79061	1.54203	-2.01072	-1.32108	-0.03982	-0.03111	1.02117	2.42585	0.06138	0.07167	-0.13028	-0.851662	-3.39041	5.43071	1.72012
91	Male	40-50	21	3	Ventilation	ICU	19	ICU	Death	Hospital	2nd	ARDS	23.74																																																										14					0.82366	1.21642	25.7171	36.2119	13.4177	1.63739	2.8201	0.17961	0.25197	4.08104	12.6609	0.49207	0.30879	0.18124	97.5283	49.4129	4.94752	9.32388	0.61549	0.88378	31.081	33.4623	12.1255	3.26902	3.81159	0.22901	0.26505	3.07195	10.2638	0.39252	0.27036	0.25859	98.0067	44.17	7.60956	7.57188	0.20816	0.33265	-5.36393	2.7496	1.29221	-1.63163	-0.9915	-0.0494	-0.01308	1.00909	2.39719	0.09955	0.03843	-0.07734	-0.478331	-2.66204	5.24296	1.75199
91	Male	40-50	23	4	Ventilation	ICU	19	ICU	Death	Hospital	2nd	ARDS	23.74																																																										14					0.60307	0.92471	29.7956	36.7565	11.8932	1.61138	2.60353	0.11142	0.17845	3.98398	10.8159	0.3884	0.21017	0.12378	98.1824	45.6948	4.54885	8.10024	0.53734	0.70159	35.2312	32.6333	10.5043	3.1058	3.20698	0.24124	0.24185	3.22016	9.44063	0.41174	0.26713	0.25678	98.278	40.9905	6.83668	7.24563	0.06573	0.22312	-5.43555	4.12318	1.38885	-1.49442	-0.60345	-0.12982	-0.06341	0.76382	1.37525	-0.02334	-0.05696	-0.133	-0.0956219	-2.28783	4.7043	0.854605
91	Male	40-50	26	5	Ventilation	ICU	19	ICU	Death	Hospital	2nd	ARDS	23.74																																																										15					0.41282	0.63852	34.2156	35.8172	10.4462	1.84233	2.40529	0.09438	0.1272	3.98462	9.34517	0.32582	0.22716	0.11771	98.7271	41.9457	4.59248	7.27394	0.40564	0.5763	40.1725	31.5768	9.06989	3.04501	2.77873	0.20898	0.16743	3.23091	8.00627	0.3257	0.23684	0.19894	98.6417	37.0725	6.25952	6.35038	0.00718	0.06222	-5.95693	4.24035	1.37631	-1.20268	-0.37345	-0.1146	-0.04022	0.75371	1.3389	0.00013	-0.00969	-0.08123	0.0854177	-1.66704	4.87316	0.923561
91	Male	40-50	28	6	Ventilation	ICU	19	ICU	Death	Hospital	2nd	ARDS	23.74																																																										17					0.3724	0.61619	37.7303	34.4655	9.43039	1.97613	2.25417	0.08667	0.10551	3.83815	8.50399	0.3062	0.20839	0.10599	98.8192	39.1866	4.54467	6.73055	0.36369	0.5364	43.2797	30.3932	8.20472	3.08701	2.54665	0.21557	0.15731	3.20849	7.30561	0.29674	0.22602	0.17892	98.727	34.7065	6.0386	5.9427	0.00871	0.0798	-5.54936	4.07232	1.22567	-1.11088	-0.29249	-0.12891	-0.0518	0.62966	1.19838	0.00946	-0.01763	-0.07293	0.0922075	-1.49393	4.48015	0.787844
92	Male	70-80	18	0	Ventilation	non-ICU		ICU	Discharge	Hospital	2nd	non-ARDS	26.12																																																															2.56633	3.57713	21.4659	34.8746	11.7002	2.63809	4.83165	0.41752	0.7701	4.05402	12.0196	0.39553	0.43843	0.25085	92.6689	49.233	8.15902	9.37081	1.53767	1.79999	26.6101	27.5486	9.63143	9.10255	8.22492	0.3191	0.5869	3.09747	10.1311	0.45239	0.57152	0.38621	95.7563	41.9689	18.2852	7.99855	1.02866	1.77714	-5.14416	7.32599	2.06872	-6.46446	-3.39327	0.09842	0.18319	0.95655	1.88851	-0.05685	-0.13308	-0.13536	-3.08742	-10.1262	7.26409	1.37226
92	Male	70-80	21	1	Ventilation	non-ICU		ICU	Discharge	Hospital	2nd	non-ARDS	26.12																																																															2.15027	2.22066	28.8428	34.2627	9.60311	3.14068	4.32243	0.24923	0.41532	4.14373	9.69541	0.3339	0.41737	0.2024	94.9645	43.0582	8.08288	7.89563	1.44987	1.5918	29.931	29.0317	9.16549	7.6113	6.75527	0.28083	0.4549	3.28787	9.28301	0.37994	0.46886	0.30815	96.2226	40.2997	15.1436	7.42175	0.70041	0.62886	-1.08819	5.23095	0.43762	-4.47062	-2.43284	-0.0316	-0.03958	0.85586	0.4124	-0.04603	-0.05149	-0.10575	-1.25808	-7.0607	2.75853	0.473887
92	Male	70-80	23	2	Ventilation	non-ICU		ICU	Discharge	Hospital	2nd	non-ARDS	26.12																																																															1.89751	1.85814	29.8527	33.8997	9.54285	3.49567	4.37111	0.22956	0.32841	4.04619	9.51225	0.31301	0.44792	0.20507	95.6864	42.3279	8.51977	7.69771	1.37537	1.54506	31.3943	29.3821	8.79377	7.56649	6.76456	0.24733	0.41199	3.21428	8.28088	0.30349	0.45085	0.26948	96.4202	38.8617	15.0514	6.74089	0.52214	0.31308	-1.54167	4.51752	0.74908	-4.07081	-2.39345	-0.01777	-0.08359	0.83191	1.23137	0.00952	-0.00293	-0.06441	-0.733867	-6.5316	3.46616	0.956818
92	Male	70-80	25	3	Ventilation	non-ICU		ICU	Discharge	Hospital	2nd	non-ARDS	26.12																																																															1.56967	1.56946	29.4592	34.4088	10.0478	3.6398	4.61439	0.14964	0.29685	3.92249	9.37419	0.3232	0.42753	0.19705	96.4144	42.7852	8.87877	7.50707	1.35314	1.52915	31.7764	29.0339	8.64967	7.76262	6.85188	0.22652	0.39665	3.17069	8.2099	0.30345	0.45643	0.27962	96.4945	38.4736	15.3506	6.67336	0.21652	0.04032	-2.31716	5.37487	1.39807	-4.12282	-2.23748	-0.07688	-0.0998	0.7518	1.16429	0.01975	-0.0289	-0.08258	-0.0801607	-6.47178	4.3116	0.833715
92	Male	70-80	28	4	Ventilation	non-ICU		ICU	Discharge	Hospital	2nd	non-ARDS	26.12																																																															1.3416	1.30273	29.5314	34.4708	10.4811	3.86935	4.86534	0.0785	0.24039	3.64111	9.32608	0.2866	0.38425	0.18074	97.0368	42.8863	9.29968	7.21213	1.37008	1.52885	31.9855	28.4557	8.56538	8.13649	7.03335	0.25436	0.38759	3.10887	8.12236	0.29923	0.46286	0.28934	96.4591	38.0859	15.922	6.61192	-0.02848	-0.22612	-2.45407	6.01502	1.91574	-4.26714	-2.16801	-0.17586	-0.1472	0.53224	1.20372	-0.01263	-0.0786	-0.10859	0.577668	-6.62235	4.80036	0.600214
92	Male	70-80	30	5	Ventilation	non-ICU		non-ICU	Discharge	Hospital	2nd	non-ARDS	26.12																																																															1.19905	1.19906	29.3322	34.1944	10.9265	3.82878	4.91389	0.07105	0.21912	3.56493	9.71693	0.28191	0.36639	0.18576	97.3117	43.4851	9.29483	7.344	1.38238	1.52179	32.0803	28.0277	8.51089	8.47916	7.18378	0.2594	0.4011	3.03833	8.03965	0.31263	0.46035	0.30256	96.4353	37.8125	16.4259	6.56332	-0.18332	-0.32273	-2.74811	6.1667	2.41565	-4.65038	-2.26989	-0.18836	-0.18197	0.5266	1.67728	-0.03072	-0.09396	-0.1168	0.876388	-7.13102	5.67263	0.780681
92	Male	70-80	32	6	Ventilation	non-ICU		non-ICU	Discharge	Hospital	2nd	non-ARDS	26.12																																																															1.12661	1.15841	27.862	33.4089	12.1433	4.19604	4.97686	0.12826	0.20282	3.37659	10.4269	0.31444	0.47139	0.20756	97.3839	45.0552	9.85185	7.72117	1.33342	1.50394	31.6153	28.073	8.6927	8.57677	7.37345	0.23208	0.41876	2.99149	8.10752	0.30404	0.4698	0.30771	96.5118	38.1526	16.7277	6.56772	-0.2068	-0.34554	-3.75336	5.33593	3.45058	-4.38073	-2.39659	-0.10382	-0.21594	0.3851	2.31935	0.0104	0.00159	-0.10015	0.872108	-6.87589	6.90256	1.15345
92	Male	70-80	35	7	Ventilation	non-ICU		non-ICU	Discharge	Hospital	2nd	non-ARDS	26.12																																																															0.89721	1.01299	25.029	33.4133	14.2117	4.02947	5.13874	0.14379	0.19326	3.32113	11.5436	0.33964	0.49871	0.22742	97.7528	48.2799	9.89435	8.30359	1.23727	1.45364	32.032	27.744	8.66506	8.77897	7.3956	0.22927	0.41835	2.91262	8.06123	0.30076	0.46925	0.30202	96.6615	37.8496	16.9458	6.49714	-0.34006	-0.44065	-7.00295	5.66937	5.54661	-4.7495	-2.25686	-0.08548	-0.22509	0.40851	3.48236	0.03887	0.02946	-0.0746	1.09129	-7.05149	10.4303	1.80645
92	Male	70-80	37	8	Ventilation	non-ICU		non-ICU	Discharge	Hospital	2nd	non-ARDS	26.12																																																															0.69386	0.90779	22.7215	33.3729	15.2582	3.75128	5.22084	0.11468	0.21002	3.25083	13.332	0.40834	0.49871	0.25911	98.0737	51.1505	9.72993	9.24101	1.24939	1.57625	31.5513	27.7755	8.96981	8.61997	7.41321	0.23071	0.46474	2.87625	8.23397	0.28485	0.46062	0.29342	96.4789	38.4131	16.7872	6.56471	-0.55553	-0.66847	-8.82981	5.59736	6.28842	-4.86869	-2.19238	-0.11603	-0.25472	0.37458	5.09801	0.12349	0.03809	-0.03431	1.59475	-7.05729	12.7375	2.6763
93	Male	50-60	11	0	Ventilation	non-ICU		non-ICU	Discharge	Hospital	2nd	non-ARDS	35.08																																																										4					1.79555	5.96236	2.55439	22.5089	35.082	2.17243	3.73426	0.46576	2.23499	0.87557	20.4918	0.60792	1.0767	0.43727	89.5413	76.1658	7.42067	13.399	0.90142	2.13005	16.6978	29.4844	18.8729	6.538	10.6848	0.20151	0.77805	1.66126	10.8496	0.28118	0.46151	0.45756	95.989	53.551	18.1419	7.48591	0.89414	3.83231	-14.1434	-6.97543	16.2091	-4.36557	-6.95057	0.26425	1.45694	-0.78569	9.64227	0.32674	0.61519	-0.02028	-6.44764	-10.7212	22.6148	5.91308
94	Male	60-70	13	0	Ventilation	ICU	44	ICU	Discharge	Hospital	2nd	non-ARDS	24.02																																																										13					3.87964	10.255	8.19356	30.7334	19.8641	0.74465	2.46886	0.77061	2.75736	2.78472	16.4851	0.54305	0.3031	0.21678	82.3374	63.5243	3.73338	12.2019	3.22264	5.76862	15.6003	28.547	15.9835	4.06759	6.3937	0.44861	1.9428	2.35838	14.2951	0.54918	0.44532	0.37721	88.6173	55.1287	11.2838	10.4829	0.657	4.48638	-7.40672	2.1864	3.88059	-3.32294	-3.92485	0.322	0.81456	0.42634	2.19002	-0.00613	-0.14223	-0.16043	-6.27994	-7.55044	8.39563	1.719
94	Male	60-70	16	1	Ventilation	ICU	44	ICU	Discharge	Hospital	2nd	non-ARDS	24.02																																																										12					4.49702	7.36859	14.6833	31.9117	15.2867	1.08121	2.52593	0.70787	1.76708	3.68876	15.195	0.61909	0.39536	0.27234	85.6594	56.4394	4.27485	11.6323	3.55855	5.47451	16.1604	30.5193	15.5393	3	4.9045	0.46606	1.51123	2.82171	14.7444	0.59102	0.39005	0.31896	88.9896	54.993	8.61352	10.7172	0.93848	1.89407	-1.47713	1.39242	-0.25255	-1.91879	-2.37857	0.2418	0.25585	0.86705	0.4506	0.02808	0.00531	-0.04662	-3.3302	-4.33867	1.4464	0.915074
94	Male	60-70	18	2	Ventilation	ICU	44	ICU	Discharge	Hospital	2nd	non-ARDS	24.02																																																										11					4.28087	6.02952	17.1959	32.7197	14.3911	1.12005	2.40042	0.59379	1.34971	3.86923	14.8529	0.56903	0.39637	0.23134	87.7461	54.3986	4.14818	11.2157	3.61708	5.06187	17.7317	31.2238	14.6838	2.81568	4.49448	0.47167	1.35061	2.99887	14.2725	0.61178	0.35989	0.30638	89.4988	53.5303	7.97643	10.4917	0.66379	0.96764	-0.53572	1.49591	-0.29269	-1.69563	-2.09407	0.12212	-0.0009	0.87036	0.58048	-0.04275	0.03649	-0.07504	-1.75266	-3.82825	0.86834	0.724008
94	Male	60-70	20	3	Ventilation	ICU	44	ICU	Discharge	Hospital	2nd	non-ARDS	24.02																																																										13					3.9919	5.45207	18.901	33.5844	13.9638	1.06006	2.46712	0.51986	1.17859	3.87929	14.0091	0.52573	0.28121	0.18592	88.8576	52.9551	3.99432	10.5527	3.59037	4.60312	19.6612	31.6804	13.8455	2.86332	4.29959	0.42336	1.1986	3.10649	13.467	0.5926	0.3544	0.31397	90.1846	51.6514	7.83128	10.0245	0.40153	0.84895	-0.76028	1.90397	0.11832	-1.80326	-1.83247	0.09649	-0.02001	0.7728	0.54205	-0.06687	-0.07319	-0.12805	-1.32696	-3.83696	1.30372	0.528177
94	Male	60-70	23	4	Ventilation	ICU	44	ICU	Discharge	Hospital	2nd	non-ARDS	24.02																																																										12					3.18899	4.15184	22.2603	34.8441	12.8991	1.06175	2.15517	0.43426	0.87023	3.99634	13.3439	0.4451	0.20493	0.14394	91.3547	50.5956	3.56579	9.94192	3.28159	3.8564	24.3036	32.2031	12.359	2.78189	3.79011	0.3552	0.91647	3.25405	11.8322	0.49164	0.321	0.25384	91.5903	47.743	7.14683	8.958	-0.0926	0.29543	-2.0433	2.64106	0.54012	-1.72014	-1.63493	0.07906	-0.04625	0.74228	1.51177	-0.04654	-0.11607	-0.10989	-0.235642	-3.58104	2.85263	0.983915
94	Male	60-70	25	5	Ventilation	ICU	44	ICU	Discharge	Hospital	2nd	non-ARDS	24.02																																																										11					2.69401	3.36749	26.5429	35.4581	11.1896	1.09147	2.01749	0.32049	0.64835	4.10683	11.8653	0.39851	0.1819	0.11754	92.9697	46.9454	3.40839	9.01871	3.14627	3.26557	29.2243	31.8177	10.7264	2.80889	3.37005	0.3046	0.72833	3.36388	10.3308	0.40544	0.29351	0.21431	92.5552	43.6129	6.68676	8.02316	-0.45226	0.10192	-2.68134	3.64046	0.46317	-1.71742	-1.35256	0.01589	-0.07998	0.74295	1.53449	-0.00693	-0.11161	-0.09677	0.414434	-3.27837	3.3325	0.995551
94	Male	60-70	27	6	Ventilation	ICU	44	ICU	Discharge	Hospital	2nd	non-ARDS	24.02																																																										11					2.56287	2.79578	30.5134	34.3303	10.2819	1.2371	1.89714	0.29679	0.54186	4.11148	10.7968	0.34105	0.17922	0.1143	93.8027	43.8813	3.42777	8.3613	3.14371	2.89453	33.479	30.9038	9.50077	2.8867	3.07661	0.29684	0.61025	3.32008	9.08031	0.36116	0.26262	0.18356	93.0547	40.1133	6.40951	7.238	-0.58084	-0.09875	-2.96556	3.42643	0.78108	-1.6496	-1.17947	-5e-05	-0.06839	0.79141	1.71652	-0.02011	-0.0834	-0.06926	0.748032	-2.98174	3.76792	1.1233
94	Male	70-80	30	7	Ventilation	ICU	44	ICU	Discharge	Hospital	2nd	non-ARDS	24.02																																																										10					2.22412	2.50943	30.4422	33.9492	10.6303	1.37148	2.05356	0.23988	0.5078	3.96748	11.4451	0.35816	0.17928	0.12207	94.5188	44.5128	3.7264	8.58896	2.93988	2.60703	35.6593	30.0882	8.99175	3.30409	3.13544	0.27595	0.53174	3.19409	8.53631	0.31412	0.25257	0.16956	93.6454	38.3201	6.86166	6.79423	-0.71576	-0.0976	-5.21712	3.86102	1.6385	-1.93261	-1.08187	-0.03607	-0.02394	0.77339	2.90879	0.04403	-0.07329	-0.04749	0.873362	-3.13526	6.19269	1.79473
94	Male	70-80	32	8	Ventilation	ICU	44	ICU	Discharge	Hospital	2nd	non-ARDS	24.02																																																										11					2.03118	2.30489	29.2826	33.5928	11.4325	1.40961	2.16348	0.19514	0.48968	3.87493	12.5292	0.38357	0.17459	0.13576	94.9791	46.1237	3.88345	9.08323	2.92838	2.60623	35.288	29.5233	9.18745	3.44151	3.23295	0.27566	0.56697	3.11038	9.02523	0.36587	0.26106	0.18699	93.6228	38.8373	7.12251	7.07902	-0.89721	-0.30134	-6.00545	4.06954	2.24509	-2.0319	-1.06947	-0.08051	-0.07729	0.76455	3.50399	0.01769	-0.08647	-0.05123	1.35634	-3.23907	7.28641	2.00422
94	Male	70-80	34	9	Ventilation	ICU	44	ICU	Discharge	Hospital	2nd	non-ARDS	24.02																																																										10					1.97936	2.21769	29.2841	33.2837	11.6758	1.60575	2.33654	0.20205	0.46553	3.72742	12.502	0.37806	0.19617	0.14581	95.1354	46.149	4.28427	8.99756	2.77257	2.49196	35.1051	29.6492	9.47043	3.53326	3.26749	0.24769	0.54819	3.04476	9.07568	0.34972	0.26238	0.18157	93.9396	39.1073	7.2447	7.02985	-0.79322	-0.27427	-5.82104	3.63455	2.20535	-1.92751	-0.93094	-0.04564	-0.08266	0.68266	3.42635	0.02834	-0.06621	-0.03576	1.19579	-2.96042	7.04169	1.96771
94	Male	70-80	37	10	Ventilation	ICU	44	ICU	Discharge	Hospital	2nd	non-ARDS	24.02																																																										10					1.92799	2.09451	29.7862	33.9	11.5721	1.83251	2.51739	0.20789	0.41883	3.53593	11.5535	0.32154	0.1871	0.14458	95.3508	45.2319	4.68158	8.34546	2.59465	2.4358	35.0963	29.8405	9.52785	3.69052	3.45054	0.22983	0.51896	2.93331	8.90959	0.33036	0.26646	0.17534	94.2208	39.0403	7.58286	6.84711	-0.66666	-0.34129	-5.31016	4.05951	2.04424	-1.85801	-0.93315	-0.02193	-0.10013	0.60262	2.64391	-0.00882	-0.07937	-0.03075	1.13001	-2.90129	6.19165	1.49835
94	Male	70-80	39	11	Ventilation	ICU	44	ICU	Discharge	Hospital	2nd	non-ARDS	24.02																																																										8					1.96494	2.0706	30.5729	33.3007	11.2526	2.17607	2.70862	0.19757	0.40685	3.46368	11.1959	0.32555	0.20385	0.16017	95.36	44.3136	5.24871	8.13959	2.87741	2.57159	35.1791	29.141	9.30037	4.03504	3.54223	0.28033	0.5378	2.88867	8.8584	0.33436	0.27113	0.18258	93.7329	38.561	8.03097	6.84381	-0.91248	-0.501	-4.60621	4.1597	1.95219	-1.85898	-0.83361	-0.08276	-0.13095	0.57501	2.33755	-0.0088	-0.06728	-0.0224	1.62718	-2.78227	5.75263	1.29579
94	Male	70-80	41	12	Ventilation	ICU	44	ICU	Discharge	Hospital	2nd	non-ARDS	24.02																																																										9					1.69202	1.84624	30.3017	33.6605	11.588	2.21731	2.77377	0.17543	0.37002	3.34596	11.3824	0.31546	0.17953	0.15162	95.9163	44.7982	5.32223	8.11794	2.70378	2.47678	35.321	29.5069	9.41394	4.13947	3.6639	0.23136	0.49457	2.80494	8.49262	0.29429	0.27737	0.17907	94.0935	38.3551	8.25981	6.53426	-1.01176	-0.63054	-5.01929	4.1536	2.17409	-1.92216	-0.89013	-0.05592	-0.12455	0.54102	2.88976	0.02117	-0.09784	-0.02745	1.82277	-2.93758	6.44311	1.58368
94	Male	70-80	44	13	Ventilation	ICU	44	ICU	Discharge	Hospital	2nd	non-ARDS	24.02																																																										11					1.50834	1.71856	26.7727	32.0744	13.7682	2.20693	2.83873	0.15495	0.49121	3.1636	14.4804	0.41961	0.20975	0.19266	96.1269	49.432	5.44807	9.76589	2.58122	2.43387	34.6939	29.4457	9.74819	4.21711	3.73255	0.20455	0.52494	2.79397	8.85907	0.30805	0.27913	0.17779	94.2554	39.0629	8.40659	6.72778	-1.07288	-0.71531	-7.92113	2.6287	4.01996	-2.01018	-0.89382	-0.0496	-0.03373	0.36963	5.62134	0.11156	-0.06939	0.01487	1.87152	-2.95852	10.3691	3.03812
94	Male	70-80	46	14	Ventilation	ICU	44	ICU	Discharge	Hospital	2nd	non-ARDS	24.02																																																										10					1.38749	1.67211	24.6552	31.5193	15.2428	2.2071	2.99682	0.12541	0.49614	2.8893	15.9806	0.42364	0.21305	0.19107	96.3188	52.0423	5.60804	10.3714	2.48007	2.435	34.1585	29.6824	10.0117	4.22617	3.74917	0.20147	0.57204	2.76907	8.93525	0.30949	0.28883	0.18076	94.3114	39.5722	8.44493	6.7832	-1.09257	-0.76289	-9.50338	1.83685	5.23112	-2.01908	-0.75234	-0.07606	-0.0759	0.12023	7.04534	0.11415	-0.07578	0.01031	2.00741	-2.83689	12.47	3.58822
94	Male	70-80	48	15	Ventilation	ICU	44	ICU	Discharge	Hospital	2nd	non-ARDS	24.02																																																										12					1.21963	1.54479	22.6196	30.977	16.634	2.11456	3.19006	0.10989	0.52455	2.71422	17.4202	0.47606	0.23158	0.22377	96.6011	54.6624	5.75997	11.0882	2.76446	2.76513	33.4085	28.6238	10.1052	4.42795	3.88279	0.25411	0.76414	2.66328	9.50313	0.3462	0.29624	0.19501	93.4522	40.1564	8.80199	7.18416	-1.54482	-1.22034	-10.7889	2.35324	6.52879	-2.3134	-0.69273	-0.14422	-0.23959	0.05094	7.91707	0.12986	-0.06466	0.02876	3.14897	-3.04202	14.506	3.90401
94	Male	70-80	53	16	Ventilation	ICU	44	ICU	Discharge	Hospital	2nd	non-ARDS	24.02																																																										6					0.93224	1.29017	17.6889	29.2455	19.5546	1.89558	3.42558	0.10445	0.54227	2.42039	21.7296	0.61904	0.26415	0.28748	97.1309	61.1081	5.8728	13.2932	2.7587	4.09932	29.7461	26.531	11.823	4.19105	3.89931	0.31929	1.95958	2.29661	11.4332	0.42637	0.30699	0.20951	90.8631	44.5779	8.60686	8.68895	-1.82647	-2.80915	-12.0572	2.71457	7.73159	-2.29546	-0.47373	-0.21484	-1.41731	0.12377	10.2964	0.19267	-0.04284	0.07797	6.26776	-2.73406	16.5302	4.60426
94	Male	70-80	55	17	Ventilation	ICU	44	non-ICU	Discharge	Hospital	2nd	non-ARDS	24.02																																																										5					0.88166	1.22269	17.2695	29.5345	19.5563	1.87421	3.43779	0.10699	0.48149	2.44183	22.0173	0.62696	0.26501	0.28369	97.3072	61.4702	5.8607	13.4251	3.13295	5.27267	27.8651	25.5443	12.3281	3.95268	3.67584	0.38437	2.52745	2.24146	12.0907	0.46151	0.29799	0.22492	88.6826	46.341	8.15142	9.34496	-2.2513	-4.04998	-10.5955	3.99027	7.2282	-2.07847	-0.23804	-0.27738	-2.04596	0.20037	9.92659	0.16545	-0.03298	0.05877	8.62462	-2.29072	15.1292	4.08015
95	Male	70-80	12	0	No ventilation	ICU		ICU	Discharge	Hospital	2nd	non-ARDS	29.04																																																															6.55028	16.1554	7.71634	26.7947	16.5257	1.95386	1.20853	1.36473	4.46035	2.60665	13.4624	0.56765	0.41521	0.21829	71.4693	59.5069	3.79588	11.8315	3.59686	5.41519	22.817	27.4239	10.5083	6.38107	6.47135	0.56418	1.55016	2.99525	11.0599	0.44731	0.45977	0.30965	88.8736	45.5402	13.6218	8.91678	2.95342	10.7402	-15.1007	-0.62927	6.01736	-4.42721	-5.26282	0.80055	2.91019	-0.38859	2.40248	0.12034	-0.04456	-0.09136	-17.4044	-9.82596	13.9668	2.91469
95	Male	70-80	14	1	No ventilation	ICU		ICU	Discharge	Hospital	2nd	non-ARDS	29.04																																																															9.96406	18.0302	9.64813	25.28	14.738	0.91295	1.03599	1.51862	4.22239	2.42463	11.2287	0.43385	0.33875	0.22364	66.2647	55.1607	2.51133	10.4122	5.40736	6.61791	22.8121	27.5078	10.0103	5.15396	4.97831	0.72186	1.50701	3.18295	10.9031	0.49894	0.41923	0.27925	85.7459	44.9126	10.8307	9.00564	4.5567	11.4123	-13.164	-2.22772	4.72775	-4.241	-3.94232	0.79676	2.71538	-0.75832	0.32561	-0.06509	-0.08048	-0.05561	-19.4811	-8.31941	10.2482	1.40658
95	Male	70-80	16	2	No ventilation	ICU		ICU	Discharge	Hospital	2nd	non-ARDS	29.04																																																															9.64644	15.7115	10.7689	25.3185	15.4117	0.92673	1.13182	1.43827	3.96927	2.53834	12.0079	0.48562	0.42268	0.22232	69.2345	55.3773	2.70355	10.785	5.95866	6.54344	23.5419	26.904	9.87806	5.16539	4.91207	0.71744	1.43418	3.13424	10.6176	0.51408	0.39309	0.28577	85.3463	44.0318	10.7563	8.80523	3.68777	9.16805	-12.773	-1.58548	5.53359	-4.23866	-3.78025	0.72083	2.53509	-0.5959	1.39029	-0.02846	0.02959	-0.06344	-16.1117	-8.05276	11.3455	1.97977
95	Male	70-80	19	3	No ventilation	ICU		ICU	Discharge	Hospital	2nd	non-ARDS	29.04																																																															7.95991	11.865	12.111	27.9072	15.7538	0.87717	1.46555	1.10492	2.92319	2.86008	13.8037	0.55146	0.49771	0.3194	76.147	56.2017	3.15983	11.3059	5.15851	5.61357	24.3202	27.891	10.5344	5.17359	5.1132	0.57288	1.23813	3.00907	10.3283	0.41039	0.37775	0.25903	87.4169	44.059	10.9236	8.30295	2.80141	6.25138	-12.2093	0.01626	5.21936	-4.29642	-3.64765	0.53204	1.68506	-0.14899	3.47541	0.14107	0.11996	0.06037	-11.2699	-7.76374	12.1428	3.003
95	Male	70-80	21	4	No ventilation	ICU		ICU	Discharge	Hospital	2nd	non-ARDS	29.04																																																															5.9095	8.26884	14.0698	31.4172	15.6675	0.97053	1.79023	0.74359	1.9182	3.37319	14.6162	0.57126	0.44127	0.24271	83.1599	56.0331	3.44474	11.2388	4.98602	5.18295	24.6293	28.0228	10.7603	5.20617	5.09998	0.53822	1.12262	2.95653	10.4368	0.42165	0.38355	0.25308	88.1702	44.0865	10.9428	8.26705	0.92348	3.08589	-10.5596	3.39435	4.90725	-4.23563	-3.30975	0.20537	0.79558	0.41667	4.17942	0.14961	0.05772	-0.01037	-5.01032	-7.49804	11.9466	2.9718
95	Male	70-80	23	5	No ventilation	ICU		ICU	Discharge	Hospital	2nd	non-ARDS	29.04																																																															4.58463	6.42339	15.2345	32.5083	16.1592	1.08432	2.14148	0.54082	1.50622	3.42508	15.2879	0.55117	0.34012	0.21283	86.9449	56.407	3.77875	11.2076	4.48615	4.70148	24.9931	28.3892	11.2323	5.04921	5.06701	0.47032	1.06829	2.92703	10.6144	0.39541	0.36149	0.24462	89.2738	44.5133	10.7223	8.23848	0.09849	1.72191	-9.75857	4.1191	4.92692	-3.96489	-2.92553	0.07049	0.43794	0.49805	4.67349	0.15576	-0.02137	-0.03179	-2.32883	-6.94358	11.8936	2.96917
95	Male	70-80	26	6	No ventilation	ICU		non-ICU	Discharge	Hospital	2nd	non-ARDS	29.04																																																															3.74983	5.14211	14.7104	32.3066	17.4351	1.05832	2.20142	0.41977	1.28836	3.35044	17.1657	0.63028	0.34772	0.19404	89.3999	58.5975	3.8015	12.0133	4.12147	4.22816	25.5714	28.1858	11.5355	5.01017	4.92396	0.44792	0.99431	2.84104	11.1137	0.42034	0.36283	0.24346	90.2082	44.8021	10.5404	8.42199	-0.37163	0.91396	-10.861	4.12078	5.89961	-3.95185	-2.72254	-0.02815	0.29405	0.5094	6.05195	0.20994	-0.01511	-0.04943	-0.808226	-6.73892	13.7953	3.5913
95	Male	70-80	28	7	No ventilation	ICU		non-ICU	Discharge	Hospital	2nd	non-ARDS	29.04																																																															3.50654	4.78174	15.475	32.3254	17.233	1.16463	2.41573	0.40422	1.19591	3.3301	17.0068	0.60817	0.34603	0.20674	90.1116	58.0522	4.13312	11.8531	3.98052	4.02119	25.9655	28.0574	11.4292	5.25287	5.04423	0.40297	0.95602	2.7943	11.0483	0.42454	0.3686	0.25437	90.6393	44.4568	10.9201	8.33685	-0.47399	0.76055	-10.4905	4.26803	5.80383	-4.08824	-2.6285	0.00124	0.23989	0.53579	5.95845	0.18363	-0.02256	-0.04763	-0.527695	-6.78693	13.5954	3.51621
96	Male	60-70	12	0	Ventilation	ICU	38	ICU	Death	Hospital	2nd	ARDS																																																											15					2.89418	8.95511	6.70954	30.8104	20.3107	0.86236	2.87064	0.75367	3.0215	2.85948	18.7795	0.70415	0.25628	0.21249	84.3755	66.2811	4.20178	13.6456	0.79534	2.01495	21.901	26.7654	12.7171	8.06894	9.21691	0.24053	0.88234	2.73976	12.9735	0.56443	0.65443	0.46538	96.0668	48.4188	18.4057	9.54242	2.09883	6.94015	-15.1914	4.04501	7.59361	-7.20658	-6.34627	0.51314	2.13916	0.11972	5.80595	0.13972	-0.39815	-0.25289	-11.6913	-14.2039	17.8623	4.10319
96	Male	60-70	14	1	Ventilation	ICU	38	ICU	Death	Hospital	2nd	ARDS																																																											16					4.08806	7.8239	13.1933	33.6842	14.5054	0.96164	2.95018	0.76859	2.03005	3.82613	15.1808	0.56677	0.24467	0.17625	85.2894	57.1081	4.33275	11.68	1.53055	2.89538	19.6971	28.8864	12.9459	6.02088	7.45054	0.34753	1.00408	3.2777	14.2427	0.67707	0.60651	0.41768	94.2225	51.0194	14.4956	10.6252	2.55751	4.92853	-6.50383	4.7979	1.55945	-5.05924	-4.50037	0.42106	1.02598	0.54843	0.93815	-0.1103	-0.36183	-0.24143	-8.93307	-10.1629	6.0887	1.05488
96	Male	60-70	16	2	Ventilation	ICU	38	ICU	Death	Hospital	2nd	ARDS																																																											15					4.29011	6.2096	18.3742	34.5741	11.5404	1.12977	2.69643	0.68124	1.42963	4.55812	13.6008	0.51656	0.25117	0.14793	87.3894	51.7206	4.22531	10.851	1.92288	2.9145	20.4877	30.6211	12.0609	4.72732	6.1023	0.39587	0.88691	3.80914	14.4174	0.75444	0.53971	0.35982	93.8798	50.6708	11.7292	10.9589	2.36722	3.2951	-2.1135	3.95299	-0.52049	-3.59755	-3.40587	0.28536	0.54272	0.74898	-0.81665	-0.23788	-0.28854	-0.21189	-6.4904	-7.50385	1.04982	-0.10789
96	Male	60-70	19	3	Ventilation	ICU	38	ICU	Death	Hospital	2nd	ARDS																																																											15					3.89083	4.80926	23.7309	34.1733	10.3205	1.18236	2.25823	0.55546	1.12497	4.67865	12.4618	0.47815	0.21485	0.12079	89.6195	47.8511	3.77623	10.0564	1.88118	2.45395	23.675	31.8299	11.2359	4.02146	5.04818	0.31994	0.70062	4.05361	13.3687	0.64691	0.47127	0.29345	94.6443	48.334	9.83434	10.2507	2.00965	2.35531	0.05593	2.34337	-0.91542	-2.83909	-2.78995	0.23552	0.42435	0.62505	-0.90689	-0.16876	-0.25641	-0.17266	-5.02484	-6.05811	-0.482932	-0.194284
96	Male	60-70	21	4	Ventilation	ICU	38	ICU	Death	Hospital	2nd	ARDS																																																											15					2.96221	3.50772	24.1569	35.1993	10.5661	1.39753	2.4875	0.41781	0.80072	4.78353	12.8908	0.47801	0.22534	0.12651	92.3115	48.1728	4.23687	10.1004	1.69154	2.16354	24.8955	31.6838	10.9748	4.0738	5.04958	0.30789	0.61274	4.02282	13.0733	0.68314	0.46898	0.29861	95.2243	47.4908	9.89097	10.0753	1.27067	1.34418	-0.73866	3.51553	-0.40863	-2.67628	-2.56208	0.10992	0.18798	0.7607	-0.18247	-0.20513	-0.24363	-0.1721	-2.91276	-5.65409	0.681951	0.0250659
96	Male	60-70	23	5	Ventilation	ICU	38	ICU	Death	Hospital	2nd	ARDS																																																											16					2.45652	2.72423	27.1778	34.5143	9.98722	1.68373	2.42088	0.32512	0.60385	4.84321	12.4117	0.48825	0.24104	0.12216	93.8903	46.1476	4.4678	9.7618	1.49933	1.92627	27.342	31.977	10.5408	3.65907	4.2571	0.28028	0.54785	4.16708	12.5045	0.61741	0.42977	0.25158	95.7463	45.9809	8.59753	9.70794	0.95719	0.79797	-0.1642	2.53728	-0.55355	-1.97535	-1.83623	0.04485	0.056	0.67613	-0.09276	-0.12916	-0.18873	-0.12942	-1.856	-4.12973	0.166723	0.0538618
96	Male	60-70	26	6	Ventilation	ICU	38	ICU	Death	Hospital	2nd	ARDS																																																											15					1.8901	1.93307	32.188	34.1207	8.61903	1.86646	2.17453	0.24339	0.41279	4.89377	10.9312	0.41852	0.20686	0.10159	95.5207	42.2693	4.34944	8.81333	1.49004	1.80972	30.8242	31.6845	9.55315	3.43811	3.59952	0.28118	0.49838	4.20374	11.4571	0.5953	0.36297	0.20207	95.9207	43.2768	7.60268	9.09801	0.40006	0.12334	1.36372	2.43623	-0.93411	-1.57165	-1.425	-0.0378	-0.08559	0.69003	-0.52586	-0.17678	-0.15611	-0.10048	-0.400017	-3.25324	-1.00747	-0.284683
96	Male	60-70	28	7	Ventilation	ICU	38	ICU	Death	Hospital	2nd	ARDS																																																											13					1.7999	1.79397	34.0897	33.4738	8.23539	2.17134	2.21527	0.20221	0.36353	4.73876	10.2147	0.39632	0.20686	0.09824	95.8404	40.6236	4.69171	8.30847	1.4363	1.86369	31.7898	31.7658	9.44591	3.33696	3.37863	0.25716	0.50954	4.10996	11.0318	0.53509	0.35113	0.18827	95.9333	42.5738	7.25499	8.75902	0.3636	-0.06973	2.29989	1.70806	-1.21052	-1.16562	-1.16336	-0.05495	-0.14602	0.62879	-0.81709	-0.13877	-0.14427	-0.09003	-0.0929062	-2.56328	-1.95015	-0.450549
96	Male	60-70	30	8	Ventilation	ICU	38	ICU	Death	Hospital	2nd	ARDS																																																											10					1.60238	1.57363	34.9286	33.3603	8.14204	2.36073	2.27125	0.21602	0.33295	4.66458	9.85005	0.37798	0.21767	0.1018	96.275	39.9565	4.95145	8.06951	1.40705	1.78589	32.2347	31.1712	9.38168	3.57445	3.5167	0.24855	0.50887	4.0563	11.0104	0.55078	0.35807	0.19528	96.0496	42.2154	7.64449	8.73952	0.19533	-0.21226	2.69387	2.18907	-1.23964	-1.21372	-1.24545	-0.03252	-0.17592	0.60828	-1.16035	-0.1728	-0.1404	-0.09348	0.225372	-2.69305	-2.25884	-0.670003
96	Male	60-70	33	9	Ventilation	ICU	38	ICU	Death	Hospital	2nd	ARDS																																																											13					1.55935	1.47958	37.6092	32.1101	7.3682	3.10195	2.45777	0.18816	0.29629	4.33375	8.88514	0.32009	0.20029	0.09012	96.4766	37.3447	5.85014	7.31697	1.43003	1.60882	34.4679	30.0188	8.73036	4.10996	3.51573	0.27192	0.45149	4.03394	10.3001	0.51486	0.35257	0.19356	96.2377	40.0912	8.17182	8.31663	0.12931	-0.12924	3.14129	2.09134	-1.36217	-1.00801	-1.05796	-0.08376	-0.1552	0.29981	-1.41494	-0.19477	-0.15227	-0.10343	0.238885	-2.32168	-2.74655	-0.999661
96	Male	60-70	35	10	Ventilation	ICU	38	ICU	Death	Hospital	2nd	ARDS																																																											13					1.49378	1.38972	39.2413	31.1694	6.96909	3.65628	2.53348	0.15618	0.27422	4.15033	8.38367	0.30032	0.19588	0.08631	96.6861	35.8111	6.47195	6.92362	1.31107	1.54532	36.1226	30.0594	8.3205	4.499	3.67678	0.19945	0.3969	3.81837	9.11274	0.40978	0.35267	0.17552	96.5473	38.2414	8.70396	7.4376	0.18272	-0.1556	3.11876	1.11006	-1.35141	-0.84272	-1.14329	-0.04327	-0.12267	0.33196	-0.72906	-0.10946	-0.15679	-0.08921	0.138823	-2.23202	-2.43028	-0.513984
96	Male	60-70	37	11	Ventilation	ICU	38	ICU	Death	Hospital	2nd	ARDS																																																											12					1.48731	1.35532	41.2435	29.82	6.49232	4.32679	2.6266	0.15647	0.26062	3.95085	7.72838	0.2768	0.19231	0.08273	96.7403	33.8916	7.22842	6.46247	1.27693	1.43299	37.1374	28.9653	7.81581	5.15534	4.02713	0.2219	0.36012	3.74371	8.90442	0.41915	0.3539	0.18595	96.7081	37.0579	9.72232	7.30416	0.21038	-0.07767	4.10615	0.85473	-1.32349	-0.82855	-1.40053	-0.06543	-0.0995	0.20714	-1.17605	-0.14236	-0.16159	-0.10323	0.032228	-2.4939	-3.1663	-0.841685
96	Male	60-70	40	12	Ventilation	ICU	38	ICU	Death	Hospital	2nd	ARDS																																																											12					1.38607	1.26376	42.6373	28.6264	6.12929	5.23048	2.74424	0.13414	0.22661	3.84064	7.24001	0.25757	0.20157	0.08197	96.9894	32.3408	8.25826	6.12004	1.22427	1.2971	38.6334	28.1066	7.29076	5.94375	4.17	0.21325	0.31743	3.65119	8.20911	0.38194	0.37298	0.18819	96.9479	35.293	10.6749	6.85803	0.16181	-0.03334	4.00385	0.51978	-1.16146	-0.71328	-1.42576	-0.07911	-0.09083	0.18945	-0.9691	-0.12438	-0.17141	-0.10621	0.0414725	-2.41667	-2.95218	-0.737986
96	Male	60-70	42	13	Ventilation	ICU	38	ICU	Death	Hospital	2nd	ARDS																																																											13					1.39899	1.49856	44.6029	27.3377	5.51033	5.91326	2.77927	0.15866	0.25404	3.58202	6.45074	0.23521	0.20216	0.07623	96.6898	30.3057	8.97091	5.59713	1.17969	1.15501	39.7018	27.6268	6.94485	6.40695	4.27362	0.18976	0.29953	3.55227	7.76023	0.35796	0.3676	0.18399	97.176	34.1291	11.2322	6.53465	0.2193	0.34355	4.90109	-0.28909	-1.43452	-0.4937	-1.49435	-0.0311	-0.04548	0.02974	-1.30949	-0.12275	-0.16544	-0.10776	-0.486263	-2.26125	-3.82335	-0.937512
96	Male	60-70	44	14	Ventilation	ICU	38	ICU	Death	Hospital	2nd	ARDS																																																											15					1.13163	1.00709	46.2944	27.0079	5.2046	6.0466	2.78003	0.12031	0.17828	3.49699	6.24332	0.22074	0.19797	0.07009	97.5627	29.2222	9.0947	5.37422	1.13922	1.11993	41.3852	26.9571	6.51375	6.59914	4.33625	0.18806	0.2593	3.41332	7.22046	0.33661	0.35716	0.17445	97.2935	32.6905	11.467	6.14298	-0.00759	-0.11283	4.90919	0.05078	-1.30915	-0.55253	-1.55622	-0.06774	-0.08102	0.08368	-0.97714	-0.11587	-0.15919	-0.10436	0.26919	-2.3723	-3.4683	-0.768761
96	Male	60-70	47	15	Ventilation	ICU	38	ICU	Death	Hospital	2nd	ARDS																																																											11					1.04906	0.97698	48.337	26.08	4.82839	6.59515	2.69962	0.11137	0.17357	3.22689	5.48069	0.18225	0.197	0.06205	97.689	27.3729	9.55382	4.80804	1.10793	1.08294	43.7905	26.4981	6.05549	6.44992	3.98965	0.15985	0.24091	3.32916	6.54669	0.27721	0.32771	0.14391	97.4084	30.9579	10.9112	5.65133	-0.05888	-0.10596	4.5465	-0.41815	-1.2271	0.14523	-1.29003	-0.04847	-0.06734	-0.10227	-1.066	-0.09497	-0.13071	-0.08186	0.280647	-1.35737	-3.58506	-0.84329
97	Female	50-60	17	0	Ventilation	ICU	15	ICU	Death	Hospital	2nd	ARDS	27.76																																																										13					4.12321	6.00877	15.2239	35.1833	17.309	1.14063	1.68605	0.42977	1.12906	3.06595	13.8976	0.54344	0.15494	0.10439	88.3092	56.2478	3.08602	9.93429	1.19137	2.40833	15.3958	31.4149	17.5705	3.38278	7.55015	0.28065	0.81491	2.66284	15.6402	0.65653	0.53717	0.49401	95.3047	57.6031	11.9641	10.8714	2.93184	3.60044	-0.17184	3.7684	-0.26146	-2.24215	-5.86409	0.14912	0.31416	0.40311	-1.74258	-0.11309	-0.38223	-0.38962	-6.99555	-8.87809	-1.35523	-0.937114
97	Female	50-60	19	1	Ventilation	ICU	15	ICU	Death	Hospital	2nd	ARDS	27.76																																																										12					3.64538	4.09221	22.5341	34.6445	15.2291	1.07979	1.83253	0.27915	0.72824	3.07775	12.137	0.44592	0.15796	0.11641	91.255	50.6987	3.18669	8.69415	1.20681	2.06311	17.937	31.5625	16.6868	3.33692	7.21978	0.29492	0.68589	2.74629	14.6734	0.62287	0.5047	0.45896	95.7493	55.3236	11.5204	10.305	2.43856	2.02909	4.59704	3.08202	-1.45768	-2.25712	-5.38725	-0.01577	0.04234	0.33146	-2.53645	-0.17695	-0.34674	-0.34255	-4.49423	-8.33367	-4.62489	-1.61081
97	Female	50-60	21	2	Ventilation	ICU	15	ICU	Death	Hospital	2nd	ARDS	27.76																																																										13					2.82165	2.43615	33.6718	33.4287	11.0309	1.11088	1.71229	0.14796	0.39824	3.35839	9.3312	0.3206	0.14544	0.08584	94.196	41.7812	3.05444	7.05413	1.22758	1.7954	22.7035	31.0564	14.8691	3.43454	6.75588	0.29441	0.59176	2.77588	13.018	0.55608	0.47712	0.4445	96.0909	51.0569	11.112	9.35689	1.59407	0.64075	10.9683	2.37233	-3.83815	-2.32366	-5.04359	-0.14645	-0.19351	0.58251	-3.68675	-0.23548	-0.33169	-0.35867	-1.89485	-8.0576	-9.27563	-2.30276
97	Female	50-60	24	3	Ventilation	ICU	15	ICU	Death	Hospital	2nd	ARDS	27.76																																																										13					1.79133	1.5292	36.0383	33.8066	9.8816	1.36573	2.07031	0.10828	0.27034	3.58543	8.99325	0.30462	0.15795	0.09706	96.3008	40.1758	3.69105	6.91078	1.01868	1.47551	25.9361	30.9454	13.8478	3.54737	6.62142	0.23149	0.45385	2.81639	11.7807	0.48844	0.451	0.38586	96.8205	48.2272	11.0056	8.54808	0.77265	0.05369	10.1022	2.86114	-3.96619	-2.18164	-4.55111	-0.12321	-0.18351	0.76904	-2.78744	-0.18382	-0.29304	-0.2888	-0.519618	-7.31459	-8.0515	-1.6373
97	Female	50-60	24	4	Ventilation	ICU	15	ICU	Death	Hospital	2nd	ARDS	27.76																																																										13					1.80411	1.59767	35.9243	33.6141	9.92062	1.34646	2.05791	0.1158	0.28671	3.6178	9.15888	0.309	0.15273	0.09389	96.1957	40.3471	3.65099	7.02191	1.10234	1.52793	26.1732	30.4255	13.4603	3.66423	6.67307	0.25759	0.50721	2.80575	12.0092	0.52021	0.46092	0.41254	96.6049	47.9848	11.2108	8.74682	0.70177	0.06974	9.75113	3.18857	-3.53965	-2.31778	-4.61515	-0.14179	-0.22051	0.81205	-2.85034	-0.2112	-0.30819	-0.31865	-0.409213	-7.55977	-7.63774	-1.72491
97	Female	50-60	26	5	Ventilation	ICU	15	ICU	Death	Hospital	2nd	ARDS	27.76																																																										12					1.53612	1.50067	37.4085	33.5196	9.14029	1.48436	2.08252	0.09117	0.26044	3.70372	8.73191	0.28631	0.16461	0.0898	96.6116	39.0399	3.82128	6.80714	1.03776	1.46501	27.6494	30.784	13.0772	3.69667	6.48489	0.23184	0.4391	2.8195	11.0547	0.45297	0.43932	0.36757	96.8263	46.5039	10.9885	8.129	0.49836	0.03566	9.75903	2.73561	-3.93692	-2.2123	-4.40238	-0.14067	-0.17866	0.88422	-2.32281	-0.16666	-0.27472	-0.27777	-0.21469	-7.16717	-7.46395	-1.32186
97	Female	50-60	28	6	Ventilation	ICU	15	ICU	Death	Hospital	2nd	ARDS	27.76																																																										13					1.38283	1.44784	36.9075	33.925	9.35565	1.55244	2.13704	0.06067	0.24027	3.68661	8.76732	0.28588	0.16093	0.09004	96.8684	39.4482	3.94045	6.78881	0.98598	1.35576	27.6531	31.3394	13.1823	3.68645	6.4497	0.2122	0.37676	2.80316	10.7713	0.39897	0.44714	0.33782	97.0693	46.3708	10.9211	7.87317	0.39685	0.09208	9.25445	2.58557	-3.82663	-2.13401	-4.31267	-0.15152	-0.13648	0.88345	-2.00402	-0.11309	-0.2862	-0.24778	-0.200921	-6.98066	-6.92265	-1.08437
98	Female	60-70	10	0	Ventilation	ICU	5	ICU	Discharge	Hospital	2nd	non-ARDS	30.12																																																										11					2.71013	2.67931	28.1543	35.9676	13.2269	1.14383	2.04069	0.22696	0.40552	3.16897	9.77175	0.26947	0.14143	0.09326	93.9781	45.8793	3.41921	7.17341	2.63301	2.64966	28.1283	31.9717	11.5904	5.24369	5.10441	0.22428	0.50399	2.63702	8.51222	0.29076	0.30997	0.20062	93.9891	42.5465	10.8587	6.48481	0.07712	0.02964	0.02601	3.99588	1.63642	-4.09985	-3.06372	0.00268	-0.09846	0.53194	1.25952	-0.0213	-0.16853	-0.10736	-0.0109826	-7.43947	3.33277	0.688599
98	Female	60-70	12	1	Ventilation	ICU	5	ICU	Discharge	Hospital	2nd	non-ARDS	30.12																																																										9					1.77243	1.97626	24.637	37.1666	15.061	1.2576	2.50782	0.1461	0.34629	3.38145	11.1333	0.30025	0.19329	0.12071	95.7589	49.6472	4.07943	7.96082	2.79354	2.66308	28.1909	31.6623	11.9413	4.82712	4.60957	0.27631	0.50324	2.71023	8.97532	0.33045	0.31154	0.20502	93.7638	43.0719	9.95325	6.82128	-1.02111	-0.68682	-3.55391	5.50421	3.1196	-3.56952	-2.10175	-0.13021	-0.15695	0.67122	2.15799	-0.03021	-0.11825	-0.08431	1.99509	-5.87382	6.57533	1.13954
98	Female	60-70	17	2	Ventilation	ICU	5	non-ICU	Discharge	Hospital	2nd	non-ARDS	30.12																																																										7					1.02418	1.20802	26.1675	39.4356	13.846	1.36575	2.51893	0.09634	0.20844	3.37368	10.2231	0.27254	0.16351	0.09639	97.463	48.0445	4.14459	7.35325	2.84756	2.81181	28.5584	32.2856	12.0367	4.2487	4.05841	0.25347	0.51369	2.68144	8.90492	0.32151	0.27771	0.20012	93.5735	43.1611	8.78495	6.73718	-1.82338	-1.60379	-2.39081	7.15001	1.80931	-2.88295	-1.53948	-0.15713	-0.30524	0.69224	1.31814	-0.04897	-0.1142	-0.10373	3.88955	-4.64036	4.88333	0.616068
98	Female	60-70	21	3	Ventilation	ICU	5	non-ICU	Discharge	Hospital	2nd	non-ARDS	30.12																																																										1					0.88596	1.26289	23.7719	38.3633	15.5189	1.57749	2.72034	0.09492	0.25183	3.28719	11.5881	0.32667	0.22505	0.12547	97.5044	50.7878	4.64835	8.11295	2.91627	2.95134	28.653	32.2084	12.279	4.23001	3.9688	0.23745	0.52584	2.54936	8.72307	0.30956	0.26649	0.18147	93.3691	43.1098	8.64676	6.55139	-2.03031	-1.68845	-4.88113	6.15493	3.23994	-2.65252	-1.24846	-0.14253	-0.27402	0.73783	2.86504	0.01711	-0.04144	-0.05599	4.1353	-3.99841	7.67802	1.56156
98	Female	60-70	24	4	Ventilation	ICU	5	non-ICU	Discharge	Hospital	2nd	non-ARDS	30.12																																																										1					0.90157	1.41989	22.7727	38.2152	16.077	1.54936	2.87933	0.11387	0.30341	3.25142	11.8268	0.34007	0.21922	0.13009	97.2613	51.7268	4.778	8.26247	3.07617	3.19951	28.8635	32.266	12.1839	4.24541	3.97781	0.26006	0.55024	2.41472	8.23724	0.27706	0.28434	0.16407	92.914	42.6137	8.67162	6.23239	-2.1746	-1.77963	-6.09076	5.94924	3.89314	-2.69604	-1.09848	-0.14619	-0.24682	0.8367	3.58954	0.06301	-0.06512	-0.03397	4.34724	-3.89362	9.11315	2.03008
98	Female	60-70	26	5	Ventilation	ICU	5	non-ICU	Discharge	Hospital	2nd	non-ARDS	30.12																																																										0					0.90566	1.4317	23.3189	39.1552	15.6251	1.61427	3.13484	0.12259	0.27228	3.07733	10.7442	0.28354	0.19533	0.11898	97.2678	50.6026	5.06342	7.54889	3.18037	3.28978	28.0854	31.708	12.2583	4.38995	4.27826	0.25681	0.61474	2.41723	8.75414	0.30816	0.28112	0.17774	92.6583	43.2287	9.12708	6.55905	-2.27471	-1.85808	-4.76648	7.44719	3.36686	-2.77568	-1.14342	-0.13422	-0.34245	0.6601	1.99007	-0.02462	-0.08579	-0.05876	4.60946	-4.06366	7.37398	0.989846
98	Female	60-70	28	6	Ventilation	ICU	5	non-ICU	Discharge	Hospital	2nd	non-ARDS	30.12																																																										0					0.91521	1.46143	24.4718	38.7282	14.975	1.77232	3.35125	0.0968	0.25371	2.99567	10.4259	0.26874	0.17545	0.10851	97.2729	49.4362	5.40753	7.29674	3.23524	3.36226	28.1751	31.7751	12.2018	4.43466	4.28493	0.2381	0.63704	2.3771	8.54477	0.2869	0.27249	0.17446	92.5274	43	9.16654	6.40888	-2.32002	-1.90083	-3.70329	6.95311	2.77315	-2.66233	-0.93368	-0.1413	-0.38333	0.61858	1.8811	-0.01816	-0.09705	-0.06595	4.74549	-3.75901	6.43623	0.887863
99	Male	50-60	18	0	Ventilation	non-ICU		non-ICU	Discharge	Hospital	2nd	non-ARDS																																																											3					2.59665	7.25696	8.17198	30.9984	21.4479	0.58858	2.91161	0.59842	2.54905	2.59661	19.2583	0.58172	0.23235	0.21154	86.9989	66.3456	3.94408	13.3048	2.97594	4.14079	16.6104	29.487	15.7193	4.81722	8.31116	0.3686	1.14099	2.37804	12.5888	0.46308	0.54812	0.45053	91.3737	52.9795	14.127	9.20062	-0.37929	3.11617	-8.43845	1.51138	5.7286	-4.22865	-5.39955	0.22981	1.40806	0.21857	6.66946	0.11864	-0.31577	-0.23899	-4.37476	-10.183	13.3661	4.10421
99	Male	50-60	20	1	Ventilation	non-ICU		non-ICU	Discharge	Hospital	2nd	non-ARDS																																																											2					2.11737	5.51353	9.49617	31.9662	21.4756	0.6623	3.12098	0.44223	1.89558	2.7472	19.5162	0.58613	0.23853	0.22192	90.0313	65.7098	4.24373	13.1169	3.19903	4.25848	16.8915	29.2947	15.6945	4.6385	7.606	0.36585	1.18023	2.42986	12.9712	0.49958	0.53328	0.43733	90.9964	53.0269	13.2151	9.45845	-1.08166	1.25505	-7.39532	2.67158	5.78113	-3.9762	-4.48502	0.07637	0.71535	0.31734	6.54499	0.08655	-0.29475	-0.21541	-0.965111	-8.97139	12.6829	3.6585
100	Male	60-70	13	0	Ventilation	non-ICU		non-ICU	Discharge	Hospital	2nd	non-ARDS	53.92																																																										4					6.2068	19.6998	4.92253	24.6818	18.8139	0.51648	2.02327	1.31273	5.44183	1.71471	13.9544	0.40927	0.14989	0.15259	67.3389	63.5631	2.84222	11.7724	2.15791	4.54667	16.4919	29.6723	16.1721	4.28017	8.58809	0.34195	1.44673	2.36123	12.4816	0.3966	0.57113	0.49171	91.5067	54.0294	13.9311	9.24376	4.04889	15.1531	-11.5694	-4.99046	2.64184	-3.76369	-6.56483	0.97078	3.9951	-0.64652	1.47285	0.01267	-0.42124	-0.33912	-24.1679	-11.0889	9.53376	2.52859
100	Male	60-70	15	1	Ventilation	non-ICU		non-ICU	Discharge	Hospital	2nd	non-ARDS	53.92																																																										2					6.4999	16.6659	7.94088	25.9996	17.2792	0.56256	2.07148	1.20525	4.81595	2.18443	14.0632	0.40376	0.15981	0.14801	70.813	60.8534	2.94187	11.6921	2.44257	4.81548	16.1354	29.317	16.2901	4.08141	8.21074	0.37093	1.49246	2.34782	13.0193	0.45353	0.53984	0.48331	90.8786	54.5397	13.3153	9.58038	4.05733	11.8504	-8.19457	-3.31738	0.9891	-3.51885	-6.13925	0.83432	3.3235	-0.16339	1.04386	-0.04977	-0.38002	-0.3353	-20.0656	-10.3734	6.31373	2.11172
101		70-80	15	0		non-ICU		non-ICU		Hospital	2nd																																																																	1.77772	7.07802	5.26657	26.4344	21.172	9.6298	1.64633	0.257	3.90918	1.6649	19.4815	0.57727	0.79531	0.31002	86.9781	64.388	12.3815	13.7862	1.91187	3.23309	20.5249	26.7976	14.8542	7.49199	7.72916	0.33817	1.12489	2.13812	12.5143	0.46792	0.46404	0.40974	93.392	49.7211	16.0949	8.96256	-0.13414	3.84494	-15.2584	-0.36325	6.31786	2.13781	-6.08283	-0.08118	2.78429	-0.47321	6.96715	0.10936	0.33127	-0.09971	-6.41391	-3.71346	14.6668	4.82366
101		70-80	18	1		non-ICU		non-ICU		Hospital	2nd																																																																	1.10834	4.07641	5.85404	33.1651	25.0177	0.81783	1.77017	0.08133	1.83386	2.1731	23.1398	0.52889	0.26272	0.1707	92.9001	71.4554	3.02142	14.3597	1.76482	2.9343	20.5558	28.8608	15.5021	6.35693	6.51042	0.30227	0.97202	2.26807	12.7157	0.45607	0.45882	0.34193	94.0266	50.6551	13.6681	8.98545	-0.65647	1.1421	-14.7017	4.30423	9.51561	-5.53911	-4.74024	-0.22094	0.86184	-0.09497	10.4242	0.07282	-0.1961	-0.17123	-1.12654	-10.6467	20.8003	5.37422
101		70-80	20	2		non-ICU		non-ICU		Hospital	2nd																																																																	1.25611	3.51895	7.26237	35.1136	23.3928	2.51486	2.06627	0.17741	1.5408	2.29759	19.818	0.48824	0.36211	0.19084	93.5067	67.1987	5.13408	12.6816	1.832	2.99473	20.8227	29.0963	15.1351	6.22004	6.48975	0.32048	0.93795	2.27139	12.6127	0.46801	0.45246	0.34647	93.9149	50.3127	13.5087	8.93871	-0.57589	0.52422	-13.5604	6.01736	8.25774	-3.70518	-4.42348	-0.14307	0.60285	0.02621	7.20538	0.02022	-0.09034	-0.15564	-0.408112	-8.37464	16.886	3.74291
102	Male	60-70	23	0	Ventilation	ICU	5	non-ICU	Discharge	Hospital	2nd	ARDS	33.14																																																										8					6.0457	8.1928	15.4728	33.8282	16.6153	1.02863	1.56471	0.5591	1.43793	2.73469	11.8535	0.41991	0.1426	0.10412	83.7645	53.9418	2.84007	8.83587	2.05869	2.60011	25.2839	31.7462	12.8859	4.57917	5.53792	0.32487	0.9403	2.54918	10.3654	0.42564	0.37321	0.32957	94.076	46.5125	10.8199	7.86688	3.98701	5.59268	-9.8111	2.08201	3.72943	-3.55054	-3.97321	0.23423	0.49763	0.18551	1.48812	-0.00572	-0.23061	-0.22544	-10.3116	-7.97979	7.42932	0.968998
102	Male	60-70	25	1	Ventilation	ICU	5	ICU	Discharge	Hospital	2nd	ARDS	33.14																																																										13					6.18996	5.95257	23.3444	33.6822	12.6834	0.91825	1.56382	0.48311	0.96522	3.24473	10.3855	0.36076	0.14073	0.08535	86.4091	47.0138	2.70815	8.01308	2.21958	2.56526	26.5393	32.0523	12.5748	4.18511	5.02321	0.30692	0.82843	2.63654	10.0347	0.37912	0.35864	0.29603	94.0798	45.5845	9.86299	7.60973	3.97038	3.38731	-3.19496	1.62987	0.1086	-3.26686	-3.45939	0.17619	0.13679	0.60819	0.35083	-0.01835	-0.21791	-0.21069	-7.67067	-7.15484	1.42931	0.40335
102	Male	60-70	27	2	Ventilation	ICU	5	ICU	Discharge	Hospital	2nd	ARDS	33.14																																																										11					5.54115	4.45346	30.1627	33.1479	10.4205	1.05253	1.5733	0.35907	0.66176	3.32274	8.81546	0.29439	0.12729	0.06773	88.9846	41.7517	2.82084	6.97142	2.41024	2.53537	28.1314	32.0714	11.8672	4.05833	4.7635	0.31511	0.74556	2.67572	9.44641	0.36375	0.33944	0.27669	93.9937	44.0498	9.43796	7.26321	3.1309	1.91809	2.03138	1.07652	-1.44665	-3.0058	-3.1902	0.04396	-0.0838	0.64702	-0.63094	-0.06936	-0.21215	-0.20896	-5.00915	-6.61712	-2.2981	-0.291797
103	Male	70-80	11	0	Ventilation	ICU	4	ICU	Death	Hospital	2nd	ARDS	26.99																																																										8					2.64347	8.19558	6.85122	30.013	19.6497	1.20959	1.88259	0.87198	3.19203	3.05622	21.2926	0.70354	0.25134	0.1871	85.0969	67.1604	3.53062	15.1292	4.23485	4.58596	23.9224	26.6691	10.552	6.49325	6.4166	0.54122	1.33876	2.81723	11.1316	0.48878	0.48982	0.31841	89.2992	44.5895	13.7181	8.80727	-1.59138	3.60962	-17.0712	3.34392	9.0977	-5.28366	-4.534	0.33077	1.85327	0.23898	10.161	0.21477	-0.23848	-0.13131	-4.20228	-10.1875	22.5709	6.32189
104	Male	60-70		0	Ventilation	ICU	10	non-ICU	Discharge	Hospital	2nd	non-ARDS	27.47																																																										13					4.39311	9.7022	10.867	35.738	17.7817	0.84496	1.6324	0.68794	2.05097	2.7506	12.934	0.36998	0.14336	0.10379	83.1658	58.5677	2.72451	9.70529	3.17416	3.77577	33.7002	27.6843	9.11656	5.88109	4.78839	0.36076	0.76367	2.49675	7.43539	0.29799	0.30579	0.21921	91.9256	37.5387	11.1945	6.08878	1.21895	5.92643	-22.8332	8.05374	8.66514	-5.03612	-3.15599	0.32718	1.2873	0.25385	5.49856	0.07199	-0.16244	-0.11541	-8.75986	-8.46996	21.029	3.61651
104	Male	60-70		1	Ventilation	ICU	10	ICU	Discharge	Hospital	2nd	non-ARDS	27.47																																																										15					4.18486	7.04258	16.0475	38.1983	14.0645	0.778	1.60627	0.62749	1.41717	3.52232	11.9477	0.33639	0.14581	0.08107	86.7279	53.4183	2.61116	9.20719	4.27328	4.47975	30.9405	28.8065	9.54743	4.7739	3.99882	0.44561	0.79051	2.74209	8.35508	0.34644	0.29333	0.20676	90.0108	39.6293	9.27281	6.76313	-0.08843	2.56283	-14.893	9.39182	4.51704	-3.99589	-2.39255	0.18188	0.62666	0.78023	3.59267	-0.01005	-0.14752	-0.12569	-3.28293	-6.66165	13.789	2.44406
104	Male	60-70		2	Ventilation	ICU	10	ICU	Discharge	Hospital	2nd	non-ARDS	27.47																																																										14					4.13045	5.55169	22.3547	38.9895	11.7819	1.1373	1.62946	0.47141	0.90104	3.42217	9.18181	0.26069	0.11694	0.07084	88.9454	47.2869	2.95454	7.3428	4.1707	4.03817	31.4835	30.1361	9.30789	4.44161	3.85799	0.40747	0.65567	2.80426	7.88344	0.33169	0.28037	0.20109	90.728	39.142	8.78106	6.44784	-0.04025	1.51352	-9.1288	8.8534	2.47406	-3.30431	-2.22853	0.06394	0.24537	0.61791	1.29837	-0.071	-0.16343	-0.13025	-1.78258	-5.82652	8.14496	0.89496
104	Male	60-70		3	Ventilation	ICU	10	ICU	Discharge	Hospital	2nd	non-ARDS	27.47																																																										11					3.32707	4.16015	24.4692	39.1333	11.8958	1.10734	1.83356	0.3224	0.65893	3.32913	9.30444	0.25005	0.12841	0.08024	91.5314	46.6429	3.14955	7.16183	4.35526	3.88912	33.0756	29.6238	8.97626	4.34995	3.53303	0.40872	0.62568	2.73287	7.64511	0.33647	0.24684	0.20127	90.7212	38.002	8.33109	6.26671	-1.02819	0.27102	-8.60639	9.5095	2.91949	-3.24262	-1.69947	-0.08632	0.03325	0.59625	1.65933	-0.08641	-0.11843	-0.12103	0.810229	-5.18154	8.64091	0.895115
104	Male	60-70		4	Ventilation	ICU	10	ICU	Discharge	Hospital	2nd	non-ARDS	27.47																																																										4					2.75677	3.36493	26.1158	39.4723	11.4404	1.11699	1.74608	0.25061	0.51589	3.53472	9.22198	0.25427	0.12666	0.08262	93.1118	45.7628	3.07236	7.1205	4.15527	3.77655	33.5425	29.9051	9.05482	4.16196	3.38455	0.36877	0.60189	2.77531	7.52257	0.30623	0.26377	0.18069	91.0975	37.9032	7.99096	6.16273	-1.3985	-0.41162	-7.42673	9.56723	2.38555	-3.04496	-1.63847	-0.11816	-0.08601	0.75941	1.69941	-0.05196	-0.13711	-0.09807	2.01429	-4.91861	7.85956	0.957774
104	Male	60-70		5	Ventilation	ICU	10	non-ICU	Discharge	Hospital	2nd	non-ARDS	27.47																																																										5					2.40655	2.76295	29.0698	39.2907	10.4377	1.13542	1.66687	0.21053	0.40941	3.59763	8.58773	0.24665	0.1099	0.06819	94.2106	43.569	2.98039	6.73834	4.01229	3.67225	33.8978	30.528	8.92261	3.9918	3.27366	0.32958	0.55358	2.81546	7.30829	0.29513	0.242	0.15765	91.4323	37.6677	7.66512	5.99841	-1.60573	-0.9093	-4.82799	8.76276	1.51508	-2.85638	-1.60679	-0.11905	-0.14417	0.78217	1.27944	-0.04848	-0.1321	-0.08947	2.77825	-4.68473	5.90125	0.739928
104	Male	60-70		6	Ventilation	ICU	10	non-ICU	Discharge	Hospital	2nd	non-ARDS	27.47																																																										4					1.90759	2.10871	31.3485	39.2269	9.89704	1.2481	1.63031	0.17808	0.30992	3.6227	8.12203	0.22374	0.10609	0.07029	95.4957	42.0594	3.05479	6.42829	3.95094	3.28277	36.5674	30.1168	8.17554	3.64791	2.76015	0.34862	0.51218	2.90495	7.05412	0.30128	0.21201	0.1653	91.9055	36.0211	6.78537	5.89986	-2.04335	-1.17406	-5.21897	9.11014	1.7215	-2.39982	-1.12984	-0.17053	-0.20226	0.71775	1.06791	-0.07754	-0.10591	-0.09501	3.59021	-3.73058	6.03837	0.52843
104	Male	60-70		7	Ventilation	ICU	10	non-ICU	Discharge	Hospital	2nd	non-ARDS	27.47																																																										1					1.67868	1.89239	31.0923	38.9809	10.4668	1.32505	1.67864	0.16262	0.27623	3.55369	8.4822	0.22568	0.1109	0.07386	95.9901	42.7144	3.18845	6.55543	3.26403	2.8871	38.1494	31.0313	8.04524	3.6365	2.86705	0.2442	0.41717	2.7059	6.1941	0.23178	0.2062	0.12004	93.1875	34.9792	6.8298	5.17559	-1.58535	-0.99471	-7.05709	7.94968	2.42155	-2.31145	-1.18841	-0.08158	-0.14094	0.84778	2.2881	-0.0061	-0.09531	-0.04618	2.80258	-3.64134	7.73515	1.37983
104	Male	60-70		8	Ventilation	ICU	10	non-ICU	Discharge	Hospital	2nd	non-ARDS	27.47																																																										1					1.36553	1.59129	29.6287	39.3278	11.3662	1.31648	1.82158	0.13069	0.2474	3.51135	9.25808	0.24239	0.11294	0.07957	96.6651	44.4414	3.33056	6.9124	3.23888	2.64653	38.4403	30.3283	8.03144	3.98148	3.04026	0.26175	0.39198	2.66318	6.36067	0.25944	0.21455	0.14127	93.4609	34.7621	7.37756	5.27614	-1.87334	-1.05524	-8.81157	8.99953	3.33473	-2.665	-1.21868	-0.13107	-0.14458	0.84818	2.89741	-0.01705	-0.10161	-0.0617	3.20423	-4.047	9.67936	1.63626
104	Male	60-70		9	Ventilation	ICU	10	non-ICU	Discharge	Hospital	2nd	non-ARDS	27.47																																																										1					1.10629	1.37431	27.0277	39.8492	12.6808	1.39736	2.13337	0.12425	0.22573	3.41855	10.1636	0.2765	0.13059	0.09171	97.1694	46.9535	3.75303	7.35373	3.2595	2.43279	39.9873	29.316	7.93941	3.95833	2.72388	0.27054	0.38311	2.63025	6.50073	0.25612	0.19816	0.14392	93.6541	34.0091	7.02429	5.31947	-2.15321	-1.05848	-12.9596	10.5333	4.74139	-2.56097	-0.59052	-0.14629	-0.15738	0.7883	3.66289	0.02038	-0.06757	-0.0522	3.51537	-3.27126	12.9444	2.03425
104	Male	60-70		10	Ventilation	ICU	10	non-ICU	Discharge	Hospital	2nd	non-ARDS	27.47																																																										4					0.95325	1.2417	26.1929	40.0453	13.0273	1.39318	2.1895	0.16463	0.21446	3.43685	10.6407	0.27511	0.13328	0.09185	97.426	47.855	3.80781	7.616	2.94596	2.27072	40.1431	29.5264	7.89963	4.24124	3.04444	0.2554	0.3494	2.52437	6.19234	0.2592	0.20836	0.13946	94.1785	33.7549	7.6335	5.09387	-1.9927	-1.02902	-13.9502	10.5189	5.12764	-2.84806	-0.85494	-0.09077	-0.13494	0.91248	4.44839	0.01591	-0.07508	-0.04761	3.24743	-3.82569	14.1002	2.52214
105	Male	70-80	9	0	Ventilation	non-ICU		non-ICU	Discharge	Hospital	2nd	non-ARDS	26.4																																																															1.41731	3.24118	8.77985	29.6156	21.5552	9.18961	4.14773	0.24988	1.16915	1.75372	17.5748	0.49146	0.45715	0.35733	93.9225	60.8806	14.1518	11.2725	0.91	1.61941	18.8513	29.7546	16.5778	6.16558	10.1221	0.20524	0.51254	2.1661	11.6209	0.34586	0.62996	0.51863	96.7528	51.8244	17.4363	8.17253	0.50731	1.62177	-10.0715	-0.13897	4.97743	3.02403	-5.97437	0.04464	0.65661	-0.41238	5.95388	0.1456	-0.1728	-0.1613	-2.83033	-3.28444	9.05617	3.09993
105	Male	70-80	11	1	Ventilation	non-ICU		non-ICU	Discharge	Hospital	2nd	non-ARDS	26.4																																																															1.3095	3.23498	8.25034	35.4289	22.2854	2.92035	3.14892	0.18402	1.07617	2.52719	18.4351	0.46007	0.48326	0.25575	94.1953	65.0162	6.80829	11.9408	0.91344	1.56024	18.4675	28.743	15.9422	6.78785	11.0012	0.22493	0.53599	2.17106	11.9735	0.4123	0.6684	0.5984	96.7654	51.6469	19.0558	8.49846	0.39605	1.67474	-10.2171	6.68598	6.34319	-3.8675	-7.85228	-0.04091	0.54018	0.35613	6.46155	0.04777	-0.18514	-0.34265	-2.57006	-12.2476	13.3693	3.44236
105	Male	70-80	14	2	Ventilation	non-ICU		non-ICU	Discharge	Hospital	2nd	non-ARDS	26.4																																																															1.54859	4.06844	11.3098	37.1843	19.7737	1.31628	2.31426	0.31777	1.19643	3.00556	17.166	0.42591	0.21319	0.15968	92.8688	62.2735	4.00341	11.4552	0.88357	1.53077	18.91	29.6242	15.6894	6.57455	10.7447	0.20494	0.47943	2.27118	11.5221	0.37314	0.65269	0.53936	96.9013	51.1177	18.5113	8.208	0.66502	2.53767	-7.60017	7.5601	4.0843	-5.25827	-8.43039	0.11283	0.717	0.73438	5.64393	0.05277	-0.4395	-0.37968	-4.03253	-14.5078	11.1559	3.24725
106	Male	70-80	26	0	Ventilation	ICU	53	ICU	Discharge	Hospital	2nd	non-ARDS	26.23																																																										13					2.22036	2.31746	23.552	36.0332	12.7512	1.07019	1.89937	0.29426	0.53959	4.22124	14.3375	0.47786	0.18179	0.10404	94.6283	50.6838	3.25538	10.3171	2.14251	2.42973	29.2584	30.3793	10.9307	3.1491	3.64863	0.33647	0.77938	3.55186	12.2129	0.5852	0.36457	0.23125	94.3119	45.0947	7.39355	9.3234	0.07785	-0.11226	-5.70642	5.6539	1.82047	-2.07891	-1.74927	-0.04221	-0.23979	0.66938	2.1246	-0.10734	-0.18278	-0.12721	0.316416	-4.13817	5.58911	0.993657
106	Male	70-80	28	1	Ventilation	ICU	53	ICU	Discharge	Hospital	2nd	non-ARDS	26.23																																																										14					1.95538	2.02621	23.6237	35.6011	13.1236	1.25969	1.94985	0.30426	0.4755	4.10165	14.8066	0.47675	0.19083	0.10475	95.2386	51.0742	3.50513	10.4686	2.01127	2.23583	30.5249	29.9518	10.6112	3.39992	3.7739	0.33769	0.71894	3.36917	11.8772	0.58943	0.35336	0.24544	94.6963	44.053	7.77261	9.0403	-0.05588	-0.20962	-6.90118	5.64931	2.51243	-2.14022	-1.82405	-0.03343	-0.24344	0.73248	2.92949	-0.11268	-0.16253	-0.14069	0.542364	-4.26748	7.0212	1.42827
106	Male	70-80	31	2	Ventilation	ICU	53	ICU	Discharge	Hospital	2nd	non-ARDS	26.23																																																										10					1.75273	1.83819	23.749	35.4798	13.3291	1.36329	2.27704	0.23775	0.42665	3.98012	14.7793	0.45733	0.2016	0.12817	95.7447	51.1278	3.9701	10.3341	2.00859	2.20523	31.2499	29.3613	10.4287	3.81138	3.96319	0.32315	0.67991	3.28139	11.5541	0.54607	0.34875	0.23843	94.7831	43.1887	8.36175	8.7589	-0.25586	-0.36704	-7.50092	6.11847	2.90042	-2.44809	-1.68615	-0.0854	-0.25326	0.69874	3.22524	-0.08874	-0.14716	-0.11025	0.961557	-4.39165	7.93914	1.57522
106	Male	70-80	33	3	Ventilation	ICU	53	ICU	Discharge	Hospital	2nd	non-ARDS	26.23																																																										14					1.75376	1.74042	24.0129	35.2144	13.2052	1.50813	2.45684	0.23579	0.40266	3.85754	14.8032	0.46149	0.2134	0.1342	95.8674	50.866	4.31258	10.2849	1.90861	2.09409	31.0879	29.2324	10.6449	4.0752	4.16439	0.31839	0.65166	3.16406	11.5123	0.52796	0.38285	0.23522	95.0272	43.2502	8.85766	8.66023	-0.15484	-0.35367	-7.07498	5.98201	2.56028	-2.56707	-1.70754	-0.0826	-0.249	0.69347	3.29088	-0.06647	-0.16944	-0.10102	0.840117	-4.54508	7.61578	1.62467
106	Male	70-80	35	4	Ventilation	ICU	53	ICU	Discharge	Hospital	2nd	non-ARDS	26.23																																																										10					1.5163	1.57596	23.6016	34.8113	13.279	1.73966	2.59946	0.22286	0.3721	3.85351	15.5938	0.48568	0.21053	0.13826	96.3128	51.5057	4.68791	10.6812	1.59488	1.96113	29.6198	29.3806	11.2607	4.07892	4.28232	0.24669	0.62808	3.16009	12.6378	0.52949	0.39116	0.22832	95.5692	44.9954	8.98072	9.17556	-0.07858	-0.38517	-6.01825	5.43073	2.01827	-2.33926	-1.68286	-0.02383	-0.25598	0.69342	2.95601	-0.04381	-0.18063	-0.09006	0.743559	-4.29281	6.51026	1.50566
107	Male	50-60	23	0	Ventilation	ICU	25	ICU	Discharge	Hospital	2nd	non-ARDS	36.52																																																										12					7.31714	5.72038	29.6507	28.6199	8.76079	2.11828	2.48269	0.71867	1.12612	3.56668	9.00897	0.39835	0.34328	0.16801	85.1177	40.188	5.11226	7.86422	4.02746	4.21802	26.647	29.606	10.8318	3.64626	4.28857	0.44238	0.97095	3.29127	10.9043	0.48887	0.3865	0.2506	90.3412	44.5629	8.57193	8.61186	3.28968	1.50236	3.00371	-0.98609	-2.07104	-1.52797	-1.80588	0.27629	0.15517	0.27541	-1.89531	-0.09052	-0.04322	-0.0826	-5.22351	-3.45967	-4.37486	-0.747647
107	Male	50-60	28	1	Ventilation	ICU	25	ICU	Discharge	Hospital	2nd	non-ARDS	36.52																																																										11					6.36838	4.48898	32.9713	28.1327	8.26126	2.6658	2.51557	0.53766	0.87404	3.61222	8.72567	0.3625	0.3198	0.16405	87.731	38.191	5.66523	7.47922	3.06531	3.04838	29.4472	29.9458	10.764	3.64112	3.8004	0.36519	0.70265	3.21014	10.9411	0.48246	0.35982	0.22645	92.8185	43.4815	8.02778	8.38512	3.30307	1.4406	3.52412	-1.81309	-2.50273	-0.97532	-1.28482	0.17247	0.17138	0.40208	-2.21539	-0.11996	-0.04002	-0.0624	-5.08752	-2.36255	-5.29049	-0.905897
107	Male	50-60	30	2	Ventilation	ICU	25	ICU	Discharge	Hospital	2nd	non-ARDS	36.52																																																										9					6.38041	4.36641	35.627	28.1762	7.55524	2.78359	2.48196	0.50953	0.76172	3.25218	7.41974	0.27602	0.27914	0.13083	87.9819	35.6763	5.67553	6.45259	2.76548	2.67338	29.5857	30.0308	10.8697	3.60595	3.82336	0.35663	0.65125	3.23903	11.2516	0.52796	0.37468	0.24458	93.5533	43.794	8.04857	8.58685	3.61492	1.69302	6.04135	-1.85455	-3.31442	-0.82236	-1.34139	0.1529	0.11047	0.01315	-3.83187	-0.25194	-0.09554	-0.11375	-5.57131	-2.37304	-8.11771	-2.13426
107	Male	50-60	32	3	Ventilation	ICU	25	ICU	Discharge	Hospital	2nd	non-ARDS	36.52																																																										11					5.72573	4.10712	34.806	28.0636	8.11651	2.86394	2.54383	0.46756	0.77601	3.43759	8.33864	0.33245	0.28702	0.13401	88.9236	37.151	5.8288	7.05286	2.54934	2.49624	30.3389	30.2398	10.6786	3.76628	3.88206	0.34056	0.60053	3.20725	10.8098	0.50039	0.36434	0.22588	94.0133	43.0804	8.23856	8.27457	3.17639	1.61088	4.46712	-2.17623	-2.56212	-0.90233	-1.33823	0.127	0.17548	0.23034	-2.47116	-0.16794	-0.07732	-0.09187	-5.08975	-2.40976	-5.9294	-1.22171
107	Male	50-60	35	4	Ventilation	ICU	25	ICU	Discharge	Hospital	2nd	non-ARDS	36.52																																																										15					5.62238	3.88641	35.1797	27.7877	8.39009	2.94278	2.52091	0.45715	0.71563	3.35583	8.35735	0.32555	0.31014	0.14837	89.3184	37.0961	5.9222	6.99778	2.05834	2.17386	31.3244	30.7207	10.7072	3.76793	3.92212	0.26483	0.55569	3.15119	10.34	0.45963	0.34418	0.20991	94.9473	42.5609	8.24415	7.89254	3.56403	1.71255	3.85528	-2.93293	-2.31714	-0.82515	-1.40121	0.19231	0.15994	0.20464	-1.98265	-0.13408	-0.03405	-0.06154	-5.62884	-2.32195	-5.46482	-0.894758
108	Male	80-90	9	0	Ventilation	non-ICU		non-ICU	Discharge	Hospital	2nd	non-ARDS	24.84																																																										9					2.1962	4.44041	11.5534	36.5214	20.8938	1.22309	2.7142	0.38548	0.93846	3.10296	14.8632	0.52251	0.43338	0.21151	92.0395	61.2284	4.58218	10.49	1.96292	2.81903	25.575	29.0009	9.84541	9.15467	10.4194	0.25154	0.70196	2.30475	6.80964	0.25912	0.54604	0.34961	94.2646	40.6366	20.4697	5.74089	0.23329	1.62138	-14.0217	7.52051	11.0484	-7.93157	-7.7052	0.13394	0.2365	0.7982	8.0536	0.26339	-0.11266	-0.1381	-2.2251	-15.8875	20.5919	4.74913
108	Male	80-90	11	1	Ventilation	non-ICU		non-ICU	Discharge	Hospital	2nd	non-ARDS	24.84																																																										2					2.46891	4.2988	15.2859	37.175	17.2909	1.30096	2.74321	0.39882	0.85552	3.52068	13.6311	0.48742	0.34687	0.19589	91.978	56.7025	4.58693	9.96185	2.05495	2.95812	24.7815	28.7982	9.99368	8.93469	10.3688	0.26965	0.74349	2.41264	7.44147	0.31445	0.56155	0.36685	93.9738	41.5444	20.2319	6.21227	0.41396	1.34068	-9.49564	8.37688	7.29724	-7.63372	-7.62559	0.12917	0.11203	1.10804	6.1896	0.17298	-0.21467	-0.17096	-1.99584	-15.6449	15.1581	3.74958
109	Male	60-70	15	0	Ventilation	ICU	12	ICU	Discharge	Hospital	2nd	non-ARDS	26.32																																																										10					4.60704	12.1996	6.49264	26.7951	20.9067	0.65648	1.87289	0.86745	3.6687	2.62373	17.8471	0.7108	0.47744	0.27435	78.6572	65.8257	3.28116	13.5902	2.77861	5.72657	12.027	28.7531	19.2652	3.92365	7.48067	0.46398	1.66122	2.10018	14.4498	0.43881	0.53121	0.40007	89.3696	58.7429	12.3356	10.242	1.82843	6.47304	-5.53432	-1.95799	1.64149	-3.26717	-5.60778	0.40347	2.00748	0.52355	3.3973	0.27199	-0.05376	-0.12572	-10.7124	-9.05444	7.0828	3.34814
109	Male	60-70	17	1	Ventilation	ICU	12	ICU	Discharge	Hospital	2nd	non-ARDS	26.32																																																										13					6.68919	9.95318	13.5856	28.939	15.2962	0.77285	1.92645	0.87323	2.45022	3.36044	14.9221	0.61161	0.3729	0.24697	80.0342	56.2397	3.31916	11.7245	3.17704	5.43529	13.7122	29.9303	18.3168	3.43608	6.66226	0.4574	1.44902	2.35516	13.7797	0.42593	0.50854	0.35423	89.4812	57.0002	10.9611	9.87795	3.51215	4.51789	-0.12656	-0.99131	-3.02061	-2.66324	-4.73581	0.41583	1.0012	1.00527	1.14241	0.18568	-0.13563	-0.10726	-9.44707	-7.64195	-0.760466	1.84659
109	Male	60-70	20	2	Ventilation	ICU	12	ICU	Discharge	Hospital	2nd	non-ARDS	26.32																																																										11					5.05124	7.57131	12.8308	28.9936	17.8923	0.7989	2.40963	0.68804	2.05698	3.22783	17.2556	0.60877	0.37171	0.24329	84.6324	59.688	3.82353	12.5305	3.1428	5.03575	14.6477	29.7579	18.2756	3.40737	6.4159	0.44233	1.31422	2.38325	13.9004	0.42537	0.49276	0.35873	90.0649	56.5382	10.6747	9.8712	1.90844	2.53556	-1.81688	-0.76431	-0.3833	-2.60846	-4.00627	0.24571	0.74276	0.84458	3.35527	0.18339	-0.12105	-0.11544	-5.43248	-6.85122	3.1498	2.65931
109	Male	60-70	22	3	Ventilation	ICU	12	non-ICU	Discharge	Hospital	2nd	non-ARDS	26.32																																																										3					4.15389	5.91742	13.0994	29.3782	17.929	1.1375	2.84839	0.55438	1.62007	3.27422	18.6562	0.66384	0.4899	0.27756	87.7542	60.378	4.75336	13.1	2.98177	4.74912	14.5543	29.632	18.5636	3.51136	6.53682	0.4036	1.23253	2.35569	14.1825	0.4379	0.49436	0.36449	90.633	56.8668	10.907	9.95447	1.17212	1.1683	-1.4549	-0.25377	-0.63464	-2.37386	-3.68843	0.15078	0.38754	0.91853	4.47378	0.22594	-0.00446	-0.08693	-2.87875	-6.15368	3.51117	3.14556
109	Male	60-70	24	4	Ventilation	ICU	12	non-ICU	Discharge	Hospital	2nd	non-ARDS	26.32																																																										3					3.238	4.72218	13.7302	30.4795	18.3189	1.16226	3.14744	0.42867	1.31794	3.43943	18.6918	0.64534	0.4198	0.25854	90.2932	60.551	4.98804	12.9234	2.69885	4.3494	14.6813	30.1127	18.9384	3.50909	6.49727	0.36418	1.13803	2.34849	14.0953	0.43146	0.47075	0.36483	91.4495	57.0394	10.8419	9.82223	0.53915	0.37278	-0.95106	0.36677	-0.6195	-2.34683	-3.34983	0.06449	0.17991	1.09095	4.59653	0.21388	-0.05095	-0.1063	-1.15634	-5.8539	3.51164	3.1012
109	Male	60-70	27	5	Ventilation	ICU	12	non-ICU	Discharge	Hospital	2nd	non-ARDS	26.32																																																										2					2.69306	3.84728	14.6985	31.0813	18.2595	1.28808	3.34037	0.34837	1.02386	3.42327	18.7417	0.60202	0.39094	0.2617	92.0874	60.1046	5.28109	12.697	2.57081	4.27556	15.2166	29.9643	18.6002	3.49281	6.55965	0.33554	1.15449	2.35606	14.1936	0.43248	0.48301	0.36489	91.6636	56.7328	10.9004	9.87627	0.12225	-0.42828	-0.51804	1.11695	-0.34073	-2.20473	-3.21927	0.01283	-0.13063	1.0672	4.54817	0.16953	-0.09207	-0.10319	0.423828	-5.61926	3.37184	2.82069
109	Male	60-70	29	6	Ventilation	ICU	12	non-ICU	Discharge	Hospital	2nd	non-ARDS	26.32																																																										3					2.17056	3.13447	13.9959	30.8675	18.8465	1.29472	3.2922	0.3131	0.91073	3.39249	20.3538	0.70492	0.44871	0.27445	93.4711	61.8146	5.31008	13.5515	2.5352	4.2191	15.0643	29.9131	18.7514	3.57897	6.60513	0.32588	1.1375	2.30825	14.2952	0.43278	0.47371	0.35947	91.7823	56.8989	11.0173	9.88277	-0.36464	-1.08463	-1.06849	0.95445	0.09508	-2.28425	-3.31293	-0.01279	-0.22676	1.08425	6.05858	0.27214	-0.025	-0.08502	1.68882	-5.7072	4.9157	3.66877
109	Male	60-70	31	7	Ventilation	ICU	12	non-ICU	Discharge	Hospital	2nd	non-ARDS	26.32																																																										0					1.63205	2.45771	12.6306	31.4076	19.7602	1.18893	3.39732	0.23248	0.77387	3.38862	21.7018	0.73562	0.40466	0.28854	94.9039	63.9043	5.27945	14.1306	2.3713	3.97531	14.6502	29.9821	19.1421	3.48325	6.59926	0.34706	1.08744	2.28647	14.7807	0.45794	0.47811	0.35878	92.2189	57.6611	10.9194	10.1272	-0.73925	-1.5176	-2.01967	1.42547	0.61816	-2.29432	-3.20195	-0.11458	-0.31358	1.10215	6.92116	0.27768	-0.07345	-0.07023	2.68501	-5.63994	6.24321	4.00342
109	Male	60-70	34	8	Ventilation	ICU	12	non-ICU	Discharge	Hospital	2nd	non-ARDS	26.32																																																										1					1.46442	2.15281	12.7543	31.6461	20.0125	1.29071	3.53004	0.17909	0.65624	3.39061	21.4936	0.71681	0.43472	0.27798	95.5474	63.8239	5.53345	13.933	2.26496	3.89753	14.3485	29.6071	19.3802	3.47437	6.51252	0.31919	1.086	2.30162	15.4766	0.47979	0.49036	0.36112	92.4323	58.348	10.8384	10.4973	-0.80054	-1.74472	-1.59424	2.03897	0.63231	-2.18366	-2.98248	-0.1401	-0.42976	1.08899	6.017	0.23703	-0.05565	-0.08314	3.11512	-5.30493	5.47594	3.4357
109	Male	60-70	36	9	Ventilation	ICU	12	non-ICU	Discharge	Hospital	2nd	non-ARDS	26.32																																																										0					1.47142	2.18617	12.8877	32.0239	20.0447	1.30706	3.57676	0.19866	0.64096	3.37148	21.0276	0.64043	0.36337	0.25975	95.5028	63.4736	5.50695	13.5713	2.22269	3.86161	14.1965	29.4436	19.6095	3.50809	6.62916	0.31286	1.11365	2.2521	15.4972	0.49244	0.49478	0.36571	92.4892	58.5756	10.9977	10.5106	-0.75127	-1.67544	-1.30884	2.58031	0.43516	-2.20102	-3.0524	-0.1142	-0.47269	1.11938	5.53039	0.14798	-0.13141	-0.10596	3.0136	-5.49078	4.89801	3.06074
109	Male	60-70	38	10	Ventilation	ICU	12	non-ICU	Discharge	Hospital	2nd	non-ARDS	26.32																																																										1					1.35468	1.99901	12.857	31.9946	20.0879	1.36984	3.66246	0.15877	0.60609	3.40058	21.1299	0.65315	0.46153	0.26455	95.8815	63.58	5.75837	13.6639	2.2797	3.90863	14.382	29.5203	19.3662	3.58566	6.69223	0.30635	1.12034	2.2135	15.2927	0.48394	0.48243	0.36611	92.385	58.1909	11.1264	10.3746	-0.92503	-1.90961	-1.52504	2.47433	0.72171	-2.21582	-3.02977	-0.14758	-0.51425	1.18708	5.83723	0.16921	-0.0209	-0.10157	3.49647	-5.36805	5.38911	3.28921
109	Male	60-70	41	11	Ventilation	ICU	12	non-ICU	Discharge	Hospital	2nd	non-ARDS	26.32																																																										0					1.39192	1.93947	13.403	32.1151	19.6607	1.49859	3.77956	0.16933	0.56704	3.41768	20.6707	0.66045	0.45064	0.27571	95.9322	62.7706	6.0045	13.436	2.23208	3.87494	14.3111	29.2028	19.5299	3.75589	6.92914	0.30494	1.09016	2.17971	15.2324	0.47993	0.49197	0.38506	92.4979	58.2092	11.562	10.322	-0.84016	-1.93547	-0.90811	2.91237	0.13081	-2.25729	-3.14958	-0.1356	-0.52312	1.23797	5.43834	0.18052	-0.04133	-0.10935	3.43435	-5.55755	4.56138	3.11397
110	Male	50-60	4	0	Ventilation	non-ICU		non-ICU	Discharge	Hospital	2nd	non-ARDS	29.49																																																										3					2.08004	2.82964	12.4505	30.1619	18.8	3.13651	4.04931	0.67447	0.90694	3.04392	19.4551	0.68959	1.24064	0.48153	93.5089	61.3331	8.90799	13.5909	0.85698	1.98507	18.5502	25.7586	17.4802	7.43427	11.1421	0.14218	0.87615	1.72176	12.3568	0.39642	0.64495	0.65432	96.1396	52.4612	19.8756	8.59448	1.22306	0.84457	-6.09978	4.40323	1.31982	-4.29776	-7.09278	0.53229	0.03079	1.32216	7.09833	0.29317	0.59569	-0.1728	-2.63072	-10.9676	8.87189	4.9964
111	Female	50-60	4	0	Ventilation	non-ICU		non-ICU	Discharge	Hospital	2nd	non-ARDS	44.98																																																										1					2.67408	4.95194	12.9778	33.9935	19.9972	1.07593	2.75607	0.42789	1.08144	3.17847	15.765	0.57985	0.31845	0.2223	90.8646	60.459	4.37275	11.0766	1.57304	2.6073	17.9176	29.0528	16.2381	5.68639	9.04729	0.25711	0.74324	2.42668	12.9604	0.50288	0.52829	0.45888	94.8193	52.8633	15.7209	9.19018	1.10103	2.34464	-4.93975	4.9407	3.75913	-4.61046	-6.29123	0.17078	0.3382	0.7518	2.8046	0.07698	-0.20984	-0.23659	-3.95466	-11.3481	7.59575	1.88645
111	Female	50-60	7	1	Ventilation	non-ICU		non-ICU	Discharge	Hospital	2nd	non-ARDS	44.98																																																										1					2.46152	3.76261	16.4181	34.1476	18.4577	1.16911	2.83317	0.25248	0.77577	3.40603	15.2714	0.54713	0.29865	0.19877	92.7476	57.601	4.4997	10.6487	1.6362	2.52339	18.7024	29.1964	16.0726	5.45145	8.34116	0.28811	0.71442	2.47388	13.1672	0.5096	0.49772	0.42539	94.8379	52.5496	14.7157	9.29298	0.82532	1.23922	-2.28433	4.95122	2.38503	-4.28234	-5.50799	-0.03563	0.06135	0.93215	2.10417	0.03753	-0.19908	-0.22662	-2.09026	-10.216	5.05141	1.3557
112	Male	70-80	17	0	Ventilation	non-ICU		non-ICU	Discharge	Hospital	2nd	non-ARDS	19.41																																																															1.81742	7.51206	4.30852	26.4624	25.0636	0.69576	3.03405	0.59089	3.33233	2.10012	23.6327	0.71379	0.38744	0.34898	86.7473	73.1348	4.46623	15.91	2.72583	4.31238	18.8547	26.1349	15.3069	5.17384	7.30387	0.40747	1.47265	2.26624	14.4196	0.55097	0.57138	0.49931	91.0817	52.7475	13.5484	10.3693	-0.90841	3.19968	-14.5461	0.32744	9.75677	-4.47808	-4.26982	0.18343	1.85968	-0.16612	9.21302	0.16281	-0.18394	-0.15033	-4.33438	-9.08217	20.3873	5.54068
113	Male	70-80	11	0	Ventilation	ICU	3	ICU	Discharge	Hospital	2nd	non-ARDS	27.47																																																										11					5.88404	16.0803	5.91372	25.7314	20.2212	0.95547	2.92681	1.11329	3.95189	1.98598	14.122	0.51663	0.29211	0.30518	72.9705	63.1818	4.47957	11.4019	4.09219	6.0283	19.1645	27.2039	15.4452	4.73267	5.72289	0.43848	1.48087	2.16828	12.2922	0.50699	0.39613	0.32735	87.9602	51.0316	11.179	9.05864	1.79184	10.052	-13.2508	-1.47251	4.77592	-3.7772	-2.79608	0.67481	2.47102	-0.1823	1.82982	0.00964	-0.10402	-0.02216	-14.9897	-6.69947	12.1502	2.34322
114	Male	70-80	8	0		ICU	9	ICU	Discharge	Hospital	2nd	non-ARDS	28.58																																																										14					3.8227	5.36354	15.1878	35.578	16.9944	2.57903	2.16529	0.24848	0.82502	3.19481	12.8547	0.44664	0.54686	0.19288	89.7403	54.862	5.48406	9.378	1.43435	2.15824	24.4068	30.4414	11.757	6.41079	8.04811	0.29221	0.61483	2.82353	10.3341	0.42015	0.49659	0.36192	95.5004	45.618	15.3174	7.88172	2.38836	3.2053	-9.21907	5.13657	5.23735	-3.83176	-5.88282	-0.04373	0.21019	0.37129	2.52061	0.02649	0.05027	-0.16904	-5.76012	-9.83335	9.24403	1.49628
114	Male	70-80	10	1		ICU	9	ICU	Discharge	Hospital	2nd	non-ARDS	28.58																																																										14					3.8033	4.1933	19.8343	36.1106	14.0922	2.2852	2.26145	0.20289	0.61346	3.65946	11.9878	0.4035	0.40237	0.15013	91.1871	50.6622	5.09915	8.91156	1.42025	2.0589	23.8213	32.0522	11.8899	5.22479	6.79408	0.26679	0.53163	3.21061	11.503	0.45519	0.47069	0.30072	95.7224	47.1071	12.7903	8.59693	2.38305	2.1344	-3.98695	4.0584	2.20238	-2.93959	-4.53263	-0.06391	0.08183	0.44885	0.48476	-0.05169	-0.06832	-0.15059	-4.53537	-7.69113	3.55509	0.314629
114	Male	70-80	12	2		ICU	9	ICU	Discharge	Hospital	2nd	non-ARDS	28.58																																																										2					2.83716	3.02956	23.3615	35.7197	13.2219	1.75344	2.35958	0.11414	0.49578	3.91959	12.207	0.43089	0.39552	0.15427	93.5233	49.2789	4.6628	9.07404	1.38386	1.88977	24.6236	31.5783	11.6315	5.19172	6.48337	0.27612	0.48185	3.35741	11.8259	0.50399	0.47306	0.29964	95.9684	46.7718	12.4478	8.86097	1.4533	1.13979	-1.26213	4.1414	1.59045	-3.43828	-4.12379	-0.16198	0.01393	0.56218	0.38114	-0.0731	-0.07754	-0.14537	-2.44504	-7.78498	2.50708	0.213079
114	Male	70-80	17	3		ICU	9	non-ICU	Discharge	Hospital	2nd	non-ARDS	28.58																																																										0					1.71666	1.60853	27.0046	34.9429	12.2859	1.89527	2.63558	0.13346	0.27949	4.15171	12.4106	0.4304	0.35852	0.14631	96.2619	47.4681	5.03568	9.17045	1.18205	1.58318	28.0374	31.8768	10.6814	5.12213	6.30195	0.21673	0.39027	3.35648	10.1281	0.41387	0.44284	0.26672	96.6278	43.7694	12.1336	7.81446	0.53461	0.02535	-1.03278	3.06613	1.60447	-3.22686	-3.66637	-0.08327	-0.11077	0.79524	2.28245	0.01654	-0.08432	-0.12041	-0.365912	-7.09796	3.69865	1.35599
115	Female	70-80	9	0		non-ICU		non-ICU	Discharge	Hospital	2nd	non-ARDS	36.33																																																										7					2.54534	9.86659	4.62994	27.7269	27.2451	0.6682	1.67452	0.40716	2.9136	1.79142	18.8842	0.93445	0.51273	0.19991	84.2673	71.1669	3.05536	13.2889	2.35499	3.30283	24.611	29.4397	12.6189	5.10208	6.1044	0.3521	0.86005	2.72692	11.2134	0.49692	0.48334	0.33335	93.13	46.7273	12.0232	8.48152	0.19035	6.56376	-19.981	-1.71278	14.6262	-4.43388	-4.42988	0.05506	2.05355	-0.9355	7.67069	0.43753	0.02939	-0.13344	-8.86273	-8.96781	24.4395	4.80741
115	Female	70-80	12	1		non-ICU		non-ICU	Discharge	Hospital	2nd	non-ARDS	36.33																																																										2					5.07689	11.3086	9.21658	30.757	17.6575	0.60642	1.72409	0.85012	2.74696	2.93839	15.9096	0.74056	0.29281	0.17457	80.0175	61.1646	2.79789	12.1968	2.48563	3.53995	22.9805	31.3113	13.1364	4.21262	5.17792	0.34769	0.83563	3.00703	11.7677	0.48726	0.43668	0.27375	92.7911	48.411	10.101	8.82151	2.59125	7.7686	-13.7639	-0.55432	4.52114	-3.60619	-3.45384	0.50242	1.91132	-0.06864	4.14187	0.2533	-0.14387	-0.09918	-12.7736	-7.30308	12.7536	3.37526
116	Female	50-60	33	0	No ventilation	non-ICU		non-ICU	Discharge	Hospital	2nd	non-ARDS	27.47																																																										1					0.70828	4.74159	1.80691	23.3581	36.7215	0.53582	2.66537	0.19263	2.28625	1.20452	24.3935	0.77474	0.33716	0.27351	92.0712	80.6993	3.81186	15.1185	2.49055	3.27282	25.9048	26.405	13.5077	6.41223	6.672	0.32548	1.17374	2.10035	10.5287	0.39277	0.43673	0.37714	92.7374	45.5862	13.8981	7.86385	-1.78226	1.46877	-24.0979	-3.04687	23.2139	-5.87641	-4.00663	-0.13285	1.11252	-0.89583	13.8648	0.38197	-0.09956	-0.10363	-0.666174	-10.0862	35.113	7.25468
117	Female	70-80	10	0	No ventilation	non-ICU		non-ICU	Discharge	Hospital	2nd	non-ARDS	27.68																																																										2					0.86772	3.63692	5.02349	27.3473	26.6337	0.84446	5.06808	0.19277	1.74013	2.1014	24.7513	0.77037	0.52894	0.49335	93.5625	73.8266	6.93483	15.6743	2.50752	2.73646	20.2153	24.4005	15.2422	7.75289	7.81248	0.2431	0.99537	2.17298	14.3183	0.52848	0.58233	0.49204	93.5175	50.5504	16.6397	9.93056	-1.63981	0.90045	-15.1918	2.94683	11.3915	-6.90843	-2.7444	-0.05032	0.74476	-0.07159	10.433	0.24188	-0.0534	0.00131	0.0449242	-9.70492	23.2762	5.74377
118	Female	40-50	13	0	Ventilation	non-ICU		non-ICU	Discharge	Hospital	2nd	non-ARDS	30.85																																																										3					1.56424	9.09383	2.30087	22.3241	33.1797	0.49062	2.09133	0.32348	3.78567	1.14144	22.2481	0.91194	0.31306	0.23154	85.2328	78.0006	3.12655	14.9336	1.55483	3.13897	18.8959	26.5469	15.829	5.05639	8.64794	0.34206	1.3755	2.28607	14.4267	0.60604	0.64616	0.64749	93.5887	53.6888	14.998	10.468	0.00941	5.95486	-16.595	-4.22279	17.3507	-4.56577	-6.55662	-0.01858	2.41017	-1.14463	7.82141	0.3059	-0.33309	-0.41595	-8.35586	-11.8714	24.3118	4.46557
118	Female	40-50	15	1	Ventilation	non-ICU		non-ICU	Discharge	Hospital	2nd	non-ARDS	30.85																																																										1					1.96673	9.01687	3.27948	24.5103	27.7399	0.40045	2.74631	0.47577	3.61614	1.61837	23.0011	0.97726	0.3409	0.31045	84.9245	74.9991	3.7981	15.6586	1.61491	3.53427	17.7149	26.5699	16.7038	4.61258	8.13457	0.30681	1.50791	2.25665	15.1607	0.65068	0.6258	0.60645	93.0361	55.3436	13.9794	10.8828	0.35182	5.48261	-14.4354	-2.05967	11.0361	-4.21213	-5.38826	0.16896	2.10822	-0.63828	7.84039	0.32658	-0.2849	-0.296	-8.11161	-10.1813	19.6555	4.77577
119	Male	70-80	22	0		ICU		ICU	Discharge	Hospital	2nd	non-ARDS	31.4																																																															5.04832	4.96321	24.3704	29.4913	13.0926	1.50154	2.63654	0.4288	1.12838	3.39325	12.9312	0.5367	0.29603	0.18178	88.4313	48.4752	4.61589	9.71641	3.49745	3.67464	26.6016	28.4068	12.3094	4.06021	4.76555	0.41986	0.94529	2.67613	11.4194	0.56921	0.3742	0.28023	91.4627	45.6821	9.4802	8.62677	1.55086	1.28857	-2.23125	1.08445	0.78327	-2.55867	-2.12902	0.00894	0.18309	0.71713	1.51177	-0.03251	-0.07817	-0.09845	-3.03146	-4.86431	2.79311	1.08964
119	Male	70-80	25	1		ICU		ICU	Discharge	Hospital	2nd	non-ARDS	31.4																																																															4.24278	4.37906	22.6847	30.0522	15.1789	1.4496	2.84013	0.34341	0.96914	3.20452	13.6556	0.50045	0.30138	0.19818	90.0656	51.0626	4.78929	9.83656	3.22482	3.71302	25.4168	28.4524	13.1714	4.20784	5.16078	0.38417	0.98416	2.57583	11.4809	0.54804	0.38151	0.29826	91.6938	46.8167	10.0484	8.60047	1.01796	0.66604	-2.73211	1.59975	2.00749	-2.75824	-2.32066	-0.04077	-0.01502	0.62868	2.17467	-0.04758	-0.08013	-0.10009	-1.62821	-5.25911	4.24593	1.23609
119	Male	70-80	27	2		ICU		ICU	Discharge	Hospital	2nd	non-ARDS	31.4																																																															3.81276	3.83121	21.3513	30.1246	17.0308	1.44582	3.01643	0.28844	0.85489	3.03037	14.1751	0.52588	0.31233	0.20006	91.2127	53.0884	4.97464	9.95649	3.33966	3.85078	25.2473	28.3037	13.7125	4.06523	4.91771	0.38054	0.9719	2.52778	11.5274	0.50377	0.36537	0.28648	91.4571	47.175	9.63479	8.5335	0.4731	-0.01957	-3.89596	1.82094	3.3183	-2.61941	-1.90128	-0.0921	-0.11701	0.50259	2.64772	0.02212	-0.05304	-0.08642	-0.244431	-4.66014	5.91349	1.42299
119	Male	70-80	29	3		ICU		ICU	Discharge	Hospital	2nd	non-ARDS	31.4																																																															3.40483	3.58488	19.7831	30.4758	18.4201	1.52876	3.21764	0.24828	0.79269	2.86752	14.6657	0.50524	0.30171	0.20376	91.9693	54.9354	5.25187	10.0451	3.06118	3.78879	24.3223	28.6861	13.9937	4.37375	5.60996	0.33427	0.97664	2.41133	11.2708	0.49695	0.39291	0.28128	91.8391	47.6311	10.6579	8.33058	0.34365	-0.2039	-4.53921	1.7897	4.42639	-2.84499	-2.39233	-0.086	-0.18396	0.45619	3.39488	0.00829	-0.0912	-0.07752	0.130202	-5.40604	7.30432	1.71449
120	Male	30-40	15	0	Ventilation	non-ICU		non-ICU	Discharge	Hospital	2nd	non-ARDS	26.03																																																										2					0.93899	4.97953	3.3183	25.2166	30.3598	1.19532	1.58323	0.20138	2.83377	1.78067	25.9527	0.83013	0.6055	0.20411	91.0463	77.364	3.58815	16.6192	1.05839	2.73091	16.6632	29.8434	18.2237	3.07978	5.27687	0.28466	1.52982	2.55895	17.1	0.68498	0.52015	0.44528	94.3962	58.5912	9.32209	11.9044	-0.1194	2.24861	-13.3449	-4.6268	12.1362	-1.88447	-3.69364	-0.08328	1.30394	-0.77828	8.85273	0.14515	0.08535	-0.24118	-3.34988	-5.73394	18.7728	4.71479
121	Male	80-90	11	0	Ventilation	non-ICU		non-ICU	Discharge	Hospital	2nd	non-ARDS	24.25																																																										3					3.0191	7.82976	8.284	30.8033	19.4394	2.21871	3.14179	0.86392	2.54424	2.91655	17.2431	0.54229	0.71567	0.4382	85.743	63.3427	6.51436	12.9031	2.48546	3.85232	26.6522	25.0123	9.20568	9.39693	8.47151	0.36076	1.4231	2.25054	9.63345	0.41134	0.52489	0.31954	91.8784	41.2292	18.7129	7.66748	0.53364	3.97744	-18.3682	5.79101	10.2338	-7.17822	-5.32972	0.50316	1.12115	0.66602	7.60962	0.13095	0.19078	0.11866	-6.13539	-12.1985	22.1135	5.23564
121	Male	80-90	14	1	Ventilation	non-ICU		non-ICU	Discharge	Hospital	2nd	non-ARDS	24.25																																																										1					2.71683	5.94237	11.1142	32.8308	17.802	1.87436	4.61363	0.47641	1.57593	3.14756	16.2614	0.53906	0.67954	0.4259	89.2885	60.4494	7.59343	11.8224	2.49462	3.65453	26.774	25.5142	9.27147	9.25777	8.58387	0.34204	1.16374	2.32449	9.38386	0.38521	0.52301	0.32722	92.3451	41.0026	18.6919	7.4174	0.22221	2.28784	-15.6598	7.31665	8.53052	-7.38341	-3.97024	0.13438	0.41218	0.82307	6.87753	0.15385	0.15652	0.09868	-3.05661	-11.0984	19.4469	4.40503
121	Male	80-90	16	2	Ventilation	non-ICU		non-ICU	Discharge	Hospital	2nd	non-ARDS	24.25																																																										1					2.2311	4.44292	13.8163	34.1634	16.8208	2.15813	4.61255	0.35157	1.14322	3.39449	15.3638	0.46475	0.64373	0.3932	91.8312	57.9901	7.8076	11.1098	2.71988	3.5966	27.6565	25.7728	9.22781	8.92571	7.85958	0.34817	1.01514	2.43291	9.24128	0.38589	0.50572	0.31203	92.3202	40.44	17.603	7.31351	-0.48878	0.84631	-13.8401	8.39057	7.59302	-6.76758	-3.24703	0.0034	0.12809	0.96158	6.12254	0.07886	0.13801	0.08117	-0.489022	-9.79543	17.5501	3.79625
122	Male	50-60	14	0	Ventilation	non-ICU		non-ICU	Discharge	Hospital	2nd	non-ARDS	27.09																																																										2					5.42693	15.361	5.07599	23.9136	17.9692	1.43699	1.35526	1.44751	5.89442	2.38951	18.0178	0.67915	0.65223	0.38046	71.8702	65.5006	3.82494	15.0701	2.91096	5.68181	15.0843	29.1558	15.7078	4.40099	7.18665	0.50599	1.78953	2.4425	13.6095	0.47977	0.59556	0.44885	89.1117	54.8197	12.632	10.1758	2.51597	9.67916	-10.0083	-5.24219	2.26136	-2.964	-5.83138	0.94151	4.10489	-0.05299	4.4083	0.19938	0.05667	-0.0684	-17.2415	-8.80711	10.6809	4.89437
123	Female	60-70	14	0	Ventilation	non-ICU		non-ICU	Discharge	Hospital	2nd	non-ARDS	34.89																																																										3					1.38012	3.62759	8.3073	32.6955	21.553	2.88003	3.16305	0.44793	1.37295	3.0819	19.6711	0.58423	0.90048	0.33483	93.1714	65.4743	7.27839	13.4888	1.09984	1.45565	29.7225	25.0704	9.25256	11.5158	8.55408	0.19265	0.37618	2.592	8.89569	0.29744	0.59526	0.38001	96.8757	38.4319	21.0451	6.81333	0.28028	2.17194	-21.4152	7.62513	12.3004	-8.63577	-5.39103	0.25528	0.99677	0.48991	10.7754	0.28679	0.30522	-0.04518	-3.70427	-13.7668	27.0425	6.67551
123	Female	60-70	16	1	Ventilation	non-ICU		non-ICU	Discharge	Hospital	2nd	non-ARDS	34.89																																																										1					1.4172	3.31217	10.1161	33.3605	19.901	2.39323	3.21977	0.27413	1.12694	3.21748	20.0262	0.67879	0.66908	0.28737	93.8696	64.0469	6.56946	13.4794	1.07564	1.47393	28.2571	25.9034	9.98798	10.7561	8.12961	0.20911	0.38379	2.63721	9.89353	0.32879	0.60395	0.35989	96.8575	40.4326	19.8496	7.37254	0.34155	1.83825	-18.141	7.45716	9.91298	-8.36288	-4.90984	0.06502	0.74315	0.58027	10.1327	0.35	0.06513	-0.07252	-2.98797	-13.2801	23.6143	6.10687
124	Male	60-70	10	0	Ventilation	non-ICU		non-ICU	Discharge	Hospital	2nd	non-ARDS	33.7																																																										5					2.84398	15.0895	2.85938	17.6864	22.3882	3.66995	1.99025	1.12662	9.04969	1.64321	19.6128	0.45502	0.95789	0.62702	71.8902	71.3798	7.24511	16.9637	2.318	3.30006	17.7507	27.0503	14.5182	6.84469	10.3977	0.30541	1.19678	2.19821	12.3653	0.45279	0.69583	0.60602	92.8798	51.1129	18.5442	9.13659	0.52598	11.7894	-14.8913	-9.36382	7.87003	-3.17474	-8.40743	0.82121	7.85291	-0.555	7.2475	0.00223	0.26206	0.02101	-20.9895	-11.2991	20.2669	7.82707
124	Male	60-70	13	1	Ventilation	non-ICU		non-ICU	Discharge	Hospital	2nd	non-ARDS	33.7																																																										0					4.06924	15.3981	3.40167	20.4379	18.4207	0.92004	1.50877	1.52538	8.35004	2.16571	21.9833	0.75032	0.63752	0.43133	70.6573	70.7724	3.49766	18.297	2.5071	4.06286	16.7715	26.4415	14.4985	6.3781	9.30484	0.41475	1.58257	2.31992	13.9434	0.5895	0.63426	0.55125	91.4327	52.7542	16.8684	10.3126	1.56214	11.3352	-13.3698	-6.00359	3.92222	-5.45806	-7.79606	1.11062	6.76747	-0.15422	8.03994	0.16082	0.00326	-0.11992	-20.7754	-13.3708	18.0181	7.98439
125	Male	80-90	15	0	Ventilation	ICU	5	ICU	Discharge	Hospital	2nd	ARDS	21.26																																																										7					3.63071	9.30266	8.36104	30.22	19.909	1.18003	2.06385	0.70961	2.85049	2.93134	17.5376	0.61998	0.44019	0.2435	83.5065	63.9944	3.92757	12.9763	4.60568	7.6313	17.8044	25.2826	12.6557	5.37895	6.73018	0.734	2.39876	2.444	12.7581	0.5883	0.55446	0.4336	84.6303	50.5227	13.0972	10.2498	-0.97496	1.67136	-9.44332	4.93738	7.25336	-4.19892	-4.66633	-0.02439	0.45173	0.48734	4.77945	0.03168	-0.11427	-0.1901	-1.12374	-9.16962	13.4717	2.72655
126	Male	60-70	16	0	Ventilation	ICU	5	ICU	Discharge	Hospital	2nd	ARDS	33.22																																																										13					2.36152	5.98511	9.1248	32.5222	20.3763	1.25199	1.39201	0.67622	1.99133	3.60189	19.1883	0.98971	0.3434	0.19516	88.9858	65.0012	3.18256	13.9878	1.41508	2.25132	23.5036	29.7541	12.7328	6.39147	7.21222	0.24337	0.79237	2.82213	11.4465	0.41642	0.60275	0.41589	95.2979	47.2469	14.6223	8.57792	0.94644	3.7338	-14.3788	2.76817	7.6435	-5.13949	-5.8202	0.43285	1.19895	0.77976	7.7418	0.57329	-0.25935	-0.22073	-6.31204	-11.4398	17.7543	5.40992
126	Male	60-70	18	1	Ventilation	ICU	5	ICU	Discharge	Hospital	2nd	ARDS	33.22																																																										10					4.25102	6.79414	15.0129	33.3841	15.2352	0.9769	1.37741	0.77935	1.6159	4.32445	15.0938	0.76978	0.24648	0.13864	86.5596	56.3062	2.73943	11.8691	1.929	2.81177	23.2842	30.0629	12.2967	5.80439	6.53498	0.31673	0.87999	3.03805	11.603	0.49865	0.54598	0.39373	94.0625	47.3272	13.2791	8.88741	2.32203	3.98237	-8.27126	3.32121	2.93849	-4.82749	-5.15757	0.46262	0.73591	1.2864	3.49074	0.27113	-0.29949	-0.25509	-7.50293	-10.5396	8.97896	2.98167
127	Female	60-70	8	0	Ventilation	ICU	2	non-ICU	Discharge	Hospital	2nd	non-ARDS	26.96																																																										9					0.91457	6.00393	1.84481	21.6845	30.5205	1.07251	1.88733	0.2509	3.66917	1.729	28.7743	1.00569	0.3726	0.27022	89.1614	80.204	3.60267	18.5388	1.03447	2.46587	15.07	28.0647	15.2225	5.91256	11.1025	0.24527	1.22557	2.51812	15.0101	0.54708	0.90864	0.6726	95.0288	55.3304	18.5963	10.8373	-0.11989	3.53806	-13.2252	-6.38018	15.298	-4.84004	-9.21514	0.00563	2.44359	-0.78912	13.7641	0.45861	-0.53604	-0.40238	-5.8674	-14.9936	24.8736	7.70151
127	Female	60-70	10	1	Ventilation	ICU	2	ICU	Discharge	Hospital	2nd	non-ARDS	26.96																																																										9					1.50824	7.07834	3.7065	26.2017	24.0314	0.72638	2.88326	0.63845	3.57778	2.67202	25.082	1.02637	0.48888	0.3787	87.1972	74.0776	4.47722	17.4453	1.25693	2.87686	15.1418	27.9409	15.3105	5.08199	9.46594	0.2961	1.43021	2.62444	16.4391	0.72338	0.796	0.61588	94.1399	56.5192	15.9598	11.8242	0.25131	4.20148	-11.4353	-1.73921	8.72089	-4.35561	-6.58268	0.34234	2.14757	0.04758	8.64291	0.303	-0.30712	-0.23718	-6.9427	-11.4826	17.5584	5.62105
128	Male	90-100		0	Ventilation	non-ICU		non-ICU	Discharge	Hospital	2nd	non-ARDS	23.05																																																										7					4.13044	10.7273	6.78733	23.9387	25.3081	5.09461	2.422	0.58645	2.99228	1.44988	14.6675	0.61246	0.91035	0.37258	81.5635	63.9703	8.79954	11.102	3.48516	5.72788	19.2918	29.6118	13.7417	5.0972	8.40932	0.47501	1.55613	1.97205	9.5072	0.3469	0.43081	0.34697	88.7558	48.8124	14.2843	7.49098	0.64528	4.99946	-12.5045	-5.67311	11.5663	-0.00259	-5.98732	0.11144	1.43616	-0.52217	5.1603	0.26556	0.47954	0.02562	-7.19234	-5.48475	15.1579	3.611
128	Male	90-100		1	Ventilation	non-ICU		non-ICU	Discharge	Hospital	2nd	non-ARDS	23.05																																																										2					4.06829	11.2994	6.45255	27.5879	24.0517	2.09318	3.02388	0.38675	2.69348	1.82603	15.1656	0.53676	0.49399	0.32047	81.5521	65.077	5.93152	10.98	3.77515	6.6319	18.0742	28.6107	13.8552	4.59003	7.55746	0.53457	1.98459	2.05528	11.1302	0.46183	0.40412	0.33483	87.0738	50.6636	12.8864	8.68362	0.29315	4.66752	-11.6216	-1.02279	10.1965	-2.49685	-4.53358	-0.14782	0.70889	-0.22925	4.03545	0.07493	0.08987	-0.01436	-5.52174	-6.95492	14.4134	2.29632
128	Male	90-100		2	Ventilation	non-ICU		non-ICU	Discharge	Hospital	2nd	non-ARDS	23.05																																																										5					3.86738	9.57413	7.81825	29.1471	23.3539	1.53784	3.60459	0.38759	2.36163	1.99711	15.1709	0.5152	0.3831	0.28137	83.8093	64.2297	5.80689	10.806	4.24691	7.10072	18.0913	28.2536	13.5323	4.43653	7.25766	0.58445	1.98011	2.08575	11.1981	0.47317	0.4159	0.34345	86.0878	50.3762	12.4535	8.77703	-0.37953	2.47341	-10.2731	0.89342	9.82153	-2.89869	-3.65308	-0.19686	0.38152	-0.08864	3.97283	0.04204	-0.0328	-0.06209	-2.27854	-6.64666	13.8536	2.02901
128	Male	90-100		3	Ventilation	non-ICU		non-ICU	Discharge	Hospital	2nd	non-ARDS	23.05																																																										4					3.06374	6.90748	8.96825	30.0283	22.8279	1.24878	3.91882	0.36917	1.9275	2.33081	17.2	0.51958	0.40843	0.28124	87.7321	64.7377	5.85726	11.7782	4.59616	6.97468	18.0443	27.791	13.2858	4.69529	7.89894	0.60641	1.83058	2.0734	10.874	0.51449	0.4272	0.38785	85.9922	49.7785	13.4093	8.61422	-1.53242	-0.0672	-9.07602	2.23733	9.54217	-3.44651	-3.98012	-0.23724	0.09692	0.25741	6.32599	0.00509	-0.01877	-0.10662	1.73994	-7.55201	14.9592	3.16393
128	Male	90-100		4	Ventilation	non-ICU		non-ICU	Discharge	Hospital	2nd	non-ARDS	23.05																																																										1					2.67457	5.44773	10.6602	31.8055	21.673	1.32557	3.88867	0.35671	1.45576	2.62939	16.9205	0.50198	0.40124	0.25922	90.0652	63.075	5.87471	11.5134	4.40511	6.69384	18.4766	28.947	13.774	4.39462	7.57818	0.54581	1.67654	2.0637	10.2969	0.39948	0.41867	0.32952	86.6787	49.6001	12.721	8.06504	-1.73054	-1.24611	-7.8164	2.8585	7.89895	-3.06905	-3.68951	-0.1891	-0.22078	0.56569	6.62359	0.10249	-0.01743	-0.0703	3.38652	-6.84629	13.475	3.44833
128	Male	90-100		5	Ventilation	non-ICU		non-ICU	Discharge	Hospital	2nd	non-ARDS	23.05																																																										0					2.09487	3.85984	13.5093	33.9255	20.0946	1.45351	3.76718	0.22458	0.9617	2.9335	16.0375	0.51186	0.39277	0.23329	92.859	60.3906	5.84674	10.9035	4.69543	6.69834	18.9373	28.7876	13.5149	4.47185	7.51328	0.50653	1.56572	2.03531	10.1469	0.39089	0.41078	0.32518	86.534	48.9195	12.7211	7.88608	-2.60055	-2.83849	-5.42802	5.13788	6.57967	-3.01834	-3.74611	-0.28195	-0.60402	0.89819	5.89067	0.12097	-0.01801	-0.0919	6.32501	-6.87435	11.4712	3.01746
129	Male	60-70	18	0	Ventilation	ICU	20	ICU	Discharge	Hospital	2nd	ARDS	27.76																																																										13					8.30424	11.1024	13.0253	28.1647	14.0602	0.75641	1.16669	1.20558	2.4561	3.6552	15.0122	0.68864	0.25695	0.14553	76.9317	55.1384	2.32558	12.0544	4.43346	4.96334	22.0179	29.7627	11.5952	4.19928	5.48394	0.54646	1.1161	3.34412	11.2866	0.47478	0.47573	0.30043	88.9406	47.0612	10.4594	9.0095	3.87079	6.13907	-8.99263	-1.59808	2.46504	-3.44287	-4.31725	0.65912	1.34	0.31108	3.72558	0.21385	-0.21878	-0.1549	-12.009	-8.13381	8.07714	3.0449
129	Male	60-70	20	1	Ventilation	ICU	20	ICU	Discharge	Hospital	2nd	ARDS	27.76																																																										11					7.66397	10.3271	14.0062	29.3018	13.9427	0.86016	1.09276	1.17382	2.30869	3.83016	14.1591	0.701	0.37321	0.25943	78.5264	54.4203	2.58555	11.7532	4.85335	5.19724	23.3426	30.4961	11.123	3.49506	4.54086	0.55458	1.05008	3.46319	10.7616	0.46392	0.40648	0.25205	88.3448	45.9798	8.69445	8.70789	2.81062	5.12987	-9.3364	-1.19428	2.8197	-2.6349	-3.4481	0.61924	1.25861	0.36696	3.39748	0.23708	-0.03327	0.00738	-9.81834	-6.1089	8.44047	3.04529
129	Male	60-70	23	2	Ventilation	ICU	20	ICU	Discharge	Hospital	2nd	ARDS	27.76																																																										13					7.54807	7.9817	19.7049	29.4733	11.6891	0.93243	1.18244	1.00232	1.71318	4.35596	13.0497	0.66428	0.45136	0.25131	81.7547	49.5911	2.81754	11.0762	5.85736	5.63219	25.488	29.3904	10.4848	2.87079	3.52416	0.61824	1.06589	3.54612	10.4259	0.50686	0.35218	0.23714	86.8263	44.2522	6.98428	8.62959	1.6907	2.34952	-5.78308	0.08284	1.20432	-1.93836	-2.34172	0.38408	0.64729	0.80985	2.6238	0.15742	0.09917	0.01417	-5.07159	-4.16674	5.33887	2.4466
129	Male	60-70	25	3	Ventilation	ICU	20	ICU	Discharge	Hospital	2nd	ARDS	27.76																																																										12					7.27671	7.3112	21.8846	29.4742	11.416	0.74051	1.14344	0.83412	1.48699	4.31302	12.9758	0.6447	0.33449	0.16417	83.091	48.3929	2.38261	10.699	6.11778	5.94569	26.3453	29.7058	10.3269	2.45181	2.9667	0.64271	1.06486	3.50296	9.93206	0.45998	0.32103	0.21645	86.229	43.5427	5.95599	8.30001	1.15894	1.36551	-4.46068	-0.2316	1.08914	-1.7113	-1.82326	0.19141	0.42213	0.81006	3.04375	0.18472	0.01346	-0.05227	-3.13798	-3.57338	4.85026	2.39899
129	Male	60-70	27	4	Ventilation	ICU	20	ICU	Discharge	Hospital	2nd	ARDS	27.76																																																										12					6.35588	6.88527	21.8161	30.602	12.1147	0.76838	1.16392	0.75713	1.42463	4.1708	12.8924	0.57549	0.32071	0.15254	84.5771	49.1097	2.40555	10.4346	5.79786	5.88758	26.3041	30.204	10.8223	2.31473	2.8095	0.61414	1.02755	3.37915	9.88629	0.43652	0.3109	0.20538	86.6729	43.9807	5.6405	8.14822	0.55802	0.99769	-4.488	0.39803	1.29242	-1.54635	-1.64558	0.14299	0.39708	0.79165	3.00611	0.13897	0.00982	-0.05284	-2.09578	-3.23496	5.12903	2.28638
129	Male	60-70	30	5	Ventilation	ICU	20	ICU	Discharge	Hospital	2nd	ARDS	27.76																																																										16					6.21608	6.19523	22.7977	31.2312	11.7691	0.85752	1.182	0.71067	1.18049	4.17078	12.605	0.61371	0.32055	0.15007	85.6975	48.2235	2.51015	10.1825	5.17508	5.08218	28.4216	31.1443	10.4368	2.27888	2.6642	0.52926	0.84602	3.34548	9.21676	0.38025	0.29559	0.18351	88.3675	42.5939	5.42219	7.58856	1.041	1.11305	-5.62395	0.08686	1.33222	-1.42136	-1.4822	0.18141	0.33446	0.8253	3.38823	0.23346	0.02497	-0.03344	-2.66993	-2.91204	5.62962	2.59392
129	Male	60-70	32	6	Ventilation	ICU	20	non-ICU	Discharge	Hospital	2nd	ARDS	27.76																																																										16					4.95226	4.7498	26.1639	32.77	10.98	0.87611	1.12485	0.57366	0.88283	4.43016	11.6611	0.5024	0.22539	0.10755	88.8414	46.0708	2.3339	9.44276	4.97873	4.3409	31.9992	30.7929	9.31911	2.30241	2.45772	0.45465	0.70198	3.43986	8.39941	0.35968	0.27374	0.17971	89.5237	39.8398	5.21358	7.08435	-0.02648	0.4089	-5.83527	1.97705	1.66089	-1.4263	-1.33287	0.11902	0.18084	0.9903	3.26171	0.14272	-0.04835	-0.07216	-0.682287	-2.87968	6.23103	2.3584
129	Male	60-70	34	7	Ventilation	ICU	20	ICU	Discharge	Hospital	2nd	ARDS	27.76																																																										12					4.26952	3.89476	28.6443	32.9271	10.3045	1.08818	1.15291	0.47006	0.70791	4.58054	11.0604	0.50129	0.27836	0.12012	90.6577	44.3461	2.63958	9.11001	4.73062	3.76256	35.4755	30.3001	8.38208	2.35443	2.31081	0.40182	0.57927	3.42947	7.55867	0.30799	0.25221	0.15446	90.5257	37.211	5.07191	6.49594	-0.46109	0.1322	-6.83116	2.62694	1.92243	-1.26624	-1.1579	0.06824	0.12864	1.15107	3.50176	0.19331	0.02615	-0.03434	0.132019	-2.43233	7.13515	2.61407
130	Female	80-90	9	0	Ventilation	non-ICU		non-ICU	Death	Hospital	2nd	ARDS	21.22																																																										5					3.05586	6.17371	5.03862	19.9431	29.8443	3.95305	3.99641	0.75831	2.44833	1.37986	20.3957	0.51807	1.73959	0.75511	87.5638	70.957	10.4442	14.2565	1.35147	1.48963	33.8514	23.4054	8.11754	12.4988	9.67004	0.1894	0.31982	2.0042	6.00566	0.18507	0.54185	0.36969	96.6497	33.6481	23.0804	4.90038	1.70439	4.68408	-28.8128	-3.46237	21.7268	-8.54578	-5.67363	0.56891	2.12851	-0.62434	14.39	0.333	1.19774	0.38541	-9.08589	-12.6363	37.309	9.35613
130	Female	80-90	11	1	Ventilation	non-ICU		non-ICU	Death	Hospital	2nd	ARDS	21.22																																																										6					1.76091	5.69881	4.86891	23.1696	32.6705	2.48104	3.96733	0.18405	1.82506	1.23078	20.4512	0.40065	0.87855	0.41262	90.5312	73.3246	7.73954	12.8918	1.32368	1.45401	33.2369	23.3773	8.37146	12.5767	9.76757	0.19589	0.32522	2.02123	6.22538	0.1867	0.55098	0.38698	96.7012	34.1792	23.2823	5.03953	0.43723	4.2448	-28.368	-0.20766	24.299	-10.0957	-5.80025	-0.01183	1.49984	-0.79045	14.2258	0.21395	0.32757	0.02565	-6.17003	-15.5427	39.1454	7.85225
130	Female	80-90	16	2	Ventilation	non-ICU		non-ICU	Death	Hospital	2nd	ARDS	21.22																																																										8					2.23547	4.44084	13.0373	33.3029	20.0132	1.34304	4.02002	0.32483	1.03688	2.95279	16.2362	0.43279	0.36108	0.26256	91.962	60.6829	5.9867	11.02	1.27744	1.43203	31.4177	24.3239	9.24716	11.6382	9.36277	0.18748	0.34101	2.13302	7.47146	0.23744	0.5326	0.39776	96.762	36.6807	21.9313	5.7691	0.95803	3.00881	-18.3804	8.97907	10.7661	-10.2952	-5.34275	0.13735	0.69587	0.81977	8.76476	0.19535	-0.17152	-0.13519	-4.80005	-15.9446	24.0022	5.25087
130	Female	80-90	18	3	Ventilation	non-ICU		non-ICU	Death	Hospital	2nd	ARDS	21.22																																																										7					2.19185	3.55104	16.7711	34.1014	17.3914	1.75158	4.34262	0.25505	0.73929	3.253	14.5806	0.40989	0.40462	0.25651	93.2628	56.3316	6.75532	10.1544	1.30819	1.41535	31.7212	25.0433	9.54269	10.7552	8.48224	0.19553	0.31841	2.24712	7.84838	0.24279	0.51688	0.36271	96.7625	37.2652	20.117	5.98731	0.88365	2.13569	-14.9501	9.05808	7.84875	-9.00359	-4.13962	0.05952	0.42088	1.00588	6.73219	0.1671	-0.11226	-0.1062	-3.49974	-13.3617	19.0664	4.1671
130	Female	80-90	23	4	Ventilation	non-ICU		non-ICU	Death	Hospital	2nd	ARDS	21.22																																																										11					1.80269	1.91362	24.9939	34.2776	13.4783	2.62354	4.22512	0.19743	0.33491	3.47115	11.6933	0.37051	0.39689	0.22103	95.7514	48.3389	7.46657	8.52784	1.23765	1.22852	31.0965	27.518	10.1785	8.42846	6.85002	0.20408	0.28463	2.64673	9.24786	0.32433	0.43437	0.32034	97.0451	39.7966	16.0332	6.89333	0.56503	0.6851	-6.10252	6.75957	3.29981	-5.80492	-2.6249	-0.00665	0.05029	0.82442	2.44539	0.04619	-0.03748	-0.09932	-1.29377	-8.56662	8.54238	1.6345
131	Male	60-70	16	0	Ventilation	ICU	9	ICU	Death	Hospital	2nd	non-ARDS	41.35																																																										12					5.13462	13.8897	6.85635	27.3358	20.9321	0.66209	1.90559	0.94488	3.60728	2.38982	15.3227	0.54686	0.27797	0.19429	76.4235	63.9751	3.03994	11.9153	2.94463	4.36073	23.3783	29.1785	13.1935	4.57611	5.22345	0.41688	1.29982	2.62984	11.6956	0.4619	0.38344	0.25735	90.9779	48.0046	10.4404	8.80338	2.18999	9.52895	-16.5219	-1.84275	7.73863	-3.91401	-3.31786	0.528	2.30746	-0.24002	3.62708	0.08496	-0.10546	-0.06307	-14.5544	-7.40041	15.9705	3.11195
131	Male	60-70	18	1	Ventilation	ICU	9	ICU	Death	Hospital	2nd	non-ARDS	41.35																																																										15					7.13905	11.3689	14.7485	29.7754	13.8796	1.02197	2.02793	0.9629	2.43602	3.3058	12.0243	0.50481	0.44486	0.3599	78.0931	53.1475	3.85466	10.2717	3.64163	4.70128	22.9287	30.7999	12.4116	3.60987	4.33384	0.44243	1.17098	3.15212	11.7298	0.47695	0.37787	0.22294	90.0437	47.9161	8.54453	9.02504	3.49742	6.66767	-8.18022	-1.02444	1.46792	-2.5879	-2.30592	0.52047	1.26505	0.15367	0.29448	0.02786	0.06699	0.13696	-11.9506	-4.68987	5.23148	1.24666
131	Male	60-70	21	2	Ventilation	ICU	9	ICU	Death	Hospital	2nd	non-ARDS	41.35																																																										17					7.15508	8.63178	20.8027	29.3171	12.2093	1.30496	2.28725	0.74453	1.76073	3.53236	11.1961	0.46599	0.37681	0.21523	81.7079	48.2923	4.18425	9.37889	4.48277	4.47404	26.5397	30.5111	10.8304	3.54015	4.03175	0.45537	0.87712	3.2739	10.0341	0.40279	0.3445	0.20222	89.7107	43.8921	8.11863	7.99642	2.67231	4.15774	-5.73694	-1.194	1.37884	-2.2352	-1.7445	0.28916	0.88361	0.25846	1.16201	0.0632	0.03231	0.01301	-8.00281	-3.93438	4.40025	1.38248
132	Male	50-60	8	0	Ventilation	non-ICU		non-ICU	Discharge	Hospital	2nd	non-ARDS	31.1																																																										0					1.79674	2.34564	22.3196	32.6536	13.594	3.05642	2.83158	0.34823	0.74936	3.65522	14.6611	0.58378	1.01394	0.39078	94.76	51.4031	7.29273	10.9931	1.56443	2.80004	16.378	28.1903	15.8297	5.0134	8.82281	0.33504	1.30696	2.49092	15.4328	0.59637	0.62652	0.6127	93.9935	55.4114	15.0754	10.9988	0.23231	-0.4544	5.94161	4.46325	-2.23572	-1.95698	-5.99123	0.01319	-0.55759	1.1643	-0.77166	-0.01259	0.38743	-0.22191	0.766487	-7.7827	-4.00821	-0.0057138
133	Male	60-70	8	0	Ventilation	non-ICU		non-ICU	Discharge	Hospital	2nd	non-ARDS																																																											4					1.45615	6.6803	3.63598	26.7898	28.875	1.66557	2.28349	0.48876	2.70308	1.8311	21.7525	0.70598	0.8069	0.32534	88.6717	73.8021	5.0813	14.6598	1.89036	2.17879	23.5311	27.1982	11.4848	8.08908	10.5481	0.29766	0.63596	2.48307	10.1116	0.36948	0.65042	0.5314	94.9972	44.8113	19.819	7.72451	-0.43421	4.50151	-19.8951	-0.40841	17.3902	-6.42351	-8.26462	0.1911	2.06713	-0.65197	11.641	0.3365	0.15647	-0.20605	-6.32553	-14.7377	28.9908	6.93532
133	Male	60-70	10	1	Ventilation	non-ICU		non-ICU	Discharge	Hospital	2nd	non-ARDS																																																											5					1.80118	7.47224	4.0979	27.2292	24.1772	0.90275	1.83206	0.59672	3.36682	2.55638	24.1164	0.92206	0.6316	0.29749	86.763	73.0391	3.6639	16.7048	1.91699	2.40509	21.7639	26.7425	12.1866	7.66031	9.86607	0.34188	0.83267	2.55827	12.021	0.52087	0.6375	0.54652	94.5034	47.3832	18.7104	8.98976	-0.1158	5.06716	-17.666	0.48672	11.9907	-6.75756	-8.03401	0.25484	2.53415	-0.00189	12.0954	0.40119	-0.00589	-0.24903	-7.74034	-15.0465	25.6559	7.71498
134	Male	60-70	11	0	Ventilation	non-ICU		non-ICU	Discharge	Hospital	2nd	non-ARDS	22.86																																																										1					4.56635	18.3778	2.89223	20.5278	19.0588	1.15058	2.09616	1.48259	7.95644	1.58082	18.6425	0.74618	0.48216	0.43961	67.6168	69.1172	4.16851	16.0382	1.45315	3.29864	20.5928	26.1149	13.653	7.33638	8.93553	0.36709	1.50767	2.25803	12.9215	0.479	0.61364	0.46874	93.3735	49.8237	17.3543	9.54733	3.1132	15.0791	-17.7006	-5.58704	5.4059	-6.1858	-6.83936	1.11551	6.44876	-0.67721	5.72096	0.26718	-0.13148	-0.02913	-25.7566	-13.1858	19.2935	6.49089
134	Male	60-70	13	1	Ventilation	non-ICU		non-ICU	Discharge	Hospital	2nd	non-ARDS	22.86																																																										1					5.07152	17.2811	3.70776	20.0006	18.3382	0.8511	2.09959	1.41287	7.56898	1.90333	19.9784	0.7508	0.60945	0.42629	68.6656	68.7161	3.98643	16.7005	1.5894	3.37379	20.277	25.9902	13.5865	7.28932	9.00289	0.38618	1.50564	2.26352	13.167	0.50375	0.59831	0.46645	93.145	50.0369	17.357	9.69732	3.48212	13.9073	-16.5692	-5.9896	4.75166	-6.43822	-6.9033	1.02669	6.06334	-0.36018	6.81141	0.24705	0.01115	-0.04016	-24.4794	-13.3705	18.6793	7.00316
134	Male	60-70	15	2	Ventilation	non-ICU		non-ICU	Discharge	Hospital	2nd	non-ARDS	22.86																																																										1					5.68634	15.2743	5.66744	22.7936	16.8455	1.01246	2.24085	1.35429	6.06479	2.34767	18.9062	0.73304	0.61046	0.4631	71.6203	65.3232	4.32687	15.6063	1.64572	3.29805	20.0839	26.2548	13.7955	6.91309	8.66334	0.40194	1.416	2.31727	13.6312	0.52709	0.59305	0.45906	93.2383	50.593	16.6286	9.93635	4.04063	11.9763	-14.4165	-3.46125	3.04999	-5.90063	-6.42249	0.95234	4.64879	0.0304	5.27504	0.20595	0.01741	0.00404	-21.618	-12.3017	14.7301	5.66996
134	Male	60-70	18	3	Ventilation	non-ICU		non-ICU	Discharge	Hospital	2nd	non-ARDS	22.86																																																										0					5.56285	11.966	9.59528	25.6954	16.35	1.06515	2.60297	1.02571	4.21878	2.78932	17.5934	0.64164	0.55054	0.34296	77.2267	61.4617	4.56162	13.902	1.65176	3.08018	19.6265	26.6109	13.8391	6.4656	8.28093	0.35144	1.24942	2.43069	14.7403	0.61753	0.60221	0.45347	93.6672	51.578	15.8022	10.5313	3.91109	8.88582	-10.0312	-0.91546	2.51092	-5.40046	-5.67797	0.67426	2.96937	0.35863	2.85306	0.02411	-0.05167	-0.11051	-16.4405	-11.2406	9.88375	3.37068
135	Male	60-70	9	0		ICU	13	non-ICU	Death	Hospital	2nd	ARDS	25.18																																																										16					1.1783	2.81763	10.4448	27.5504	23.5328	3.21576	5.03966	0.2258	1.12069	2.4857	20.6083	0.76773	0.64929	0.36315	94.6576	65.7769	9.26785	13.4942	1.71498	2.03064	30.7966	25.4352	11.0178	9.15714	7.53432	0.21472	0.44957	2.09188	8.59204	0.26548	0.42975	0.26984	95.5901	39.463	17.391	6.28938	-0.53667	0.787	-20.3518	2.11525	12.515	-5.94138	-2.49466	0.01107	0.67112	0.39382	12.0162	0.50226	0.21954	0.09331	-0.932521	-8.1232	26.3139	7.20479
135	Male	60-70	14	1		ICU	13	ICU	Death	Hospital	2nd	ARDS	25.18																																																										16					0.38772	0.77359	17.5135	35.2792	13.499	1.84289	3.1318	0.24144	0.36764	5.96476	19.0699	1.01006	0.60535	0.31309	98.2296	57.2578	5.89313	14.2912	1.4293	1.65715	27.2152	28.5318	11.2341	6.86007	6.00613	0.21196	0.38418	3.34202	11.9112	0.50232	0.45377	0.26087	96.3174	44.3941	13.5808	8.78433	-1.04158	-0.88355	-9.70164	6.74738	2.26497	-5.01718	-2.87433	0.02948	-0.01654	2.62274	7.15871	0.50774	0.15158	0.05223	1.91219	-7.68771	12.8637	5.50683
135	Male	60-70	16	2		ICU	13	ICU	Death	Hospital	2nd	ARDS	25.18																																																										17					0.32577	0.5994	25.3968	34.9521	10.6173	2.05345	2.83041	0.21028	0.23869	6.07858	15.1538	0.80303	0.49484	0.24563	98.6259	49.6412	5.62434	12.0139	1.27567	1.46289	29.2178	29.71	10.3694	5.93598	5.33784	0.17666	0.32434	3.76229	11.3176	0.46831	0.41576	0.22545	96.7604	43.1378	11.915	8.57935	-0.9499	-0.86349	-3.82106	5.24214	0.24786	-3.88253	-2.50742	0.03362	-0.08564	2.31629	3.83616	0.33472	0.07908	0.02018	1.86542	-6.2907	6.50339	3.43456
135	Male	60-70	18	3		ICU	13	ICU	Death	Hospital	2nd	ARDS	25.18																																																										16					0.36307	0.64594	26.8329	34.9144	10.2855	2.37015	2.88132	0.15635	0.21941	5.92054	13.9921	0.69412	0.50122	0.223	98.6152	47.9241	5.9757	11.2005	1.22938	2.15046	20.9975	30.0653	16.5342	5.09607	7.27027	0.21442	0.75284	2.27743	12.129	0.43395	0.44621	0.40299	95.6529	51.465	13.2155	8.54539	-0.86631	-1.50453	5.83532	4.84909	-6.24865	-2.72592	-4.38894	-0.05807	-0.53343	3.64311	1.86314	0.26017	0.05502	-0.17999	2.96234	-7.23984	-3.54092	2.65505
135	Male	60-70	21	4		ICU	13	ICU	Death	Hospital	2nd	ARDS	25.18																																																										12					0.33558	0.60407	26.8799	33.7857	10.5565	2.55484	3.08606	0.13548	0.21028	5.74083	14.6457	0.73115	0.49658	0.23724	98.7146	48.3053	6.37472	11.4642	1.19148	2.02799	21.9779	30.2774	15.9578	5.1856	7.18593	0.20602	0.6731	2.38832	11.7246	0.40653	0.44026	0.35709	95.9014	50.382	13.1689	8.30124	-0.8559	-1.42392	4.90196	3.50835	-5.40119	-2.63076	-4.09987	-0.07054	-0.46283	3.3525	2.92112	0.32462	0.05632	-0.11985	2.81319	-6.79416	-2.07672	3.16297
136	Male	70-80	17	0	Ventilation	non-ICU		non-ICU	Discharge	Hospital	2nd	non-ARDS																																																											4					0.6149	1.12358	15.7659	36.2901	18.8935	2.59426	5.62414	0.08919	0.27418	2.8907	14.697	0.40081	0.45512	0.28664	97.8982	57.7885	8.96016	9.74723	2.01131	1.46532	39.1737	24.915	7.61222	9.44227	5.7112	0.166	0.37547	2.07867	6.28708	0.23009	0.32916	0.20259	95.9819	32.0401	15.6852	4.94958	-1.39641	-0.34174	-23.4077	11.3751	11.2812	-6.848	-0.08706	-0.07681	-0.10129	0.81203	8.40994	0.17072	0.12595	0.08405	1.91625	-6.72506	25.7484	4.79765
137	Male	60-70	11	0	Ventilation	non-ICU		non-ICU	Discharge	Hospital	2nd	non-ARDS																																																																4.49576	16.17	3.94945	21.5792	27.1445	0.90996	1.63489	1.58543	4.49365	1.15949	15.7154	0.44577	0.38254	0.33404	73.2552	69.3891	3.26143	12.281	3.49701	3.5587	26.4224	26.7462	11.2261	7.73856	8.30183	0.33005	0.75361	2.08811	8.26275	0.27814	0.42109	0.37549	91.8606	41.619	16.837	6.39369	0.99875	12.6113	-22.473	-5.16698	15.9184	-6.8286	-6.66694	1.25537	3.74003	-0.92863	7.4526	0.16763	-0.03854	-0.04144	-18.6055	-13.5755	27.77	5.88733
138	Male	50-60	17	0	Ventilation	non-ICU		non-ICU	Discharge	Hospital	2nd	non-ARDS	22.34																																																										0					1.37547	4.39382	6.83568	31.7467	25.1274	1.30895	2.51533	0.3419	1.42722	2.68531	20.8233	0.56935	0.55772	0.29182	92.4616	69.3595	4.67381	13.633	1.278	1.83789	23.1584	28.2014	12.9495	9.07602	7.60083	0.23121	0.66299	2.48395	11.2688	0.4041	0.48043	0.3665	95.9899	46.0697	17.5238	8.15102	0.09746	2.55593	-16.3227	3.54531	12.1779	-7.76707	-5.08551	0.11069	0.76423	0.20137	9.55452	0.16526	0.07729	-0.07468	-3.52832	-12.85	23.2898	5.48197
139	Female	50-60	14	0	Ventilation	non-ICU		non-ICU	Discharge	Hospital	2nd	non-ARDS	29.4																																																										2					1.11072	3.16722	8.57665	30.774	26.7387	1.60453	3.50394	0.16595	1.28167	2.0403	19.6819	0.48082	0.57658	0.29699	94.2744	68.5941	5.98204	12.5025	3.33101	2.96905	36.4036	24.7605	6.84696	9.01689	6.01507	0.26988	0.94615	2.52767	6.10691	0.18938	0.38117	0.23584	92.4839	32.7869	15.649	5.42319	-2.22028	0.19817	-27.8269	6.01359	19.8918	-7.41237	-2.51113	-0.10393	0.33551	-0.48737	13.575	0.29144	0.1954	0.06115	1.79053	-9.66694	35.8072	7.0793
140	Male	80-90	14	0	Ventilation	non-ICU		non-ICU	Discharge	Hospital	2nd	non-ARDS																																																																2.30749	6.87103	5.98889	30.4003	24.3969	0.87757	2.25177	0.57639	2.04755	2.7557	20.1321	0.65788	0.475	0.2614	88.1975	69.1609	3.86575	13.782	1.12349	2.23033	22.5286	28.0129	13.1943	7.25526	9.01696	0.26932	0.81899	2.46351	11.5361	0.40072	0.61002	0.53951	95.5579	47.7911	17.4217	8.51946	1.18401	4.64071	-16.5397	2.38745	11.2026	-6.37768	-6.76518	0.30707	1.22856	0.29218	8.59596	0.25717	-0.13503	-0.2781	-7.36035	-13.556	21.3698	5.26249
141	Male	70-80	13	0	Ventilation	ICU	16	ICU	Death	Hospital	2nd	ARDS	36.2																																																										17					5.08015	13.005	7.26402	28.2389	18.0617	0.96323	1.99543	1.08641	3.61723	2.93925	16.2418	0.61195	0.52428	0.37055	77.2112	62.7979	3.85349	13.0017	2.43285	4.10231	15.493	26.1864	14.0449	6.05427	9.00964	0.4472	1.40277	2.68615	16.1672	0.75171	0.69652	0.52513	91.6149	54.4558	16.2856	11.7142	2.64729	8.90273	-8.22895	2.05257	4.01682	-5.09104	-7.01421	0.63921	2.21446	0.2531	0.07459	-0.13976	-0.17225	-0.15458	-14.4037	-12.4321	8.34211	1.28751
141	Male	70-80	15	1	Ventilation	ICU	16	ICU	Death	Hospital	2nd	ARDS	36.2																																																										13					7.7668	13.2897	13.0242	27.9733	14.5084	1.04348	2.68793	1.09162	2.78715	2.91935	11.9509	0.39017	0.31457	0.25242	75.0647	54.0273	4.2984	10.0482	3.17415	4.59594	15.5989	26.744	13.9826	5.40781	8.31156	0.51202	1.36137	2.79277	15.6445	0.70567	0.67311	0.49567	90.3565	54.0045	14.8881	11.4454	4.59266	8.69378	-2.57463	1.22927	0.52577	-4.36433	-5.62363	0.5796	1.42579	0.12658	-3.69357	-0.3155	-0.35854	-0.24324	-15.2918	-10.5897	0.0227812	-1.39719
141	Male	70-80	18	2	Ventilation	ICU	16	ICU	Death	Hospital	2nd	ARDS	36.2																																																										13					6.87775	9.23213	16.8673	27.5026	13.3771	1.25798	2.89769	0.94356	2.38765	3.48267	13.7611	0.56257	0.48553	0.36434	80.5589	52.7248	5.00554	11.275	3.82273	4.88874	16.6452	26.9553	13.8048	4.56697	7.39872	0.53705	1.4045	2.94271	15.2768	0.68446	0.61967	0.45245	89.347	53.2941	13.0378	11.301	3.05503	4.34339	0.22218	0.54732	-0.42775	-3.30899	-4.50103	0.40651	0.98315	0.53995	-1.51563	-0.12189	-0.13414	-0.0881	-8.78808	-8.03226	-0.569228	-0.026023
142	Male	40-50	16	0	Ventilation	non-ICU		non-ICU	Discharge	Hospital	2nd	non-ARDS	28.73																																																															3.0775	6.89083	6.9735	28.9989	23.9092	3.8543	2.55965	0.53231	2.1231	2.21064	17.5002	0.46781	0.60157	0.30052	87.3762	65.1977	7.31605	12.102	1.53925	2.45996	18.4612	32.4594	15.795	5.35147	8.88502	0.29423	0.63333	2.34765	10.5755	0.30512	0.48674	0.40613	95.0732	51.1816	15.1294	7.67692	1.53825	4.43087	-11.4877	-3.46051	8.11423	-1.49717	-6.32536	0.23809	1.48978	-0.13701	6.92465	0.16269	0.11483	-0.10561	-7.69698	-7.81331	14.0162	4.42505
142	Male	40-50	18	1	Ventilation	non-ICU		non-ICU	Discharge	Hospital	2nd	non-ARDS	28.73																																																															1.90831	6.42404	6.0019	30.3641	25.4464	1.3887	2.06657	0.29304	2.01144	2.46377	20.3234	0.65873	0.43401	0.21557	89.3632	69.6783	4.10484	13.5293	1.62919	2.92061	17.9848	32.3464	15.9704	4.91602	8.2418	0.33572	0.78113	2.39028	11.2796	0.36296	0.46473	0.37637	94.3333	52.1202	13.9989	8.17687	0.27911	3.50343	-11.9829	-1.9822	9.47597	-3.52733	-6.17524	-0.04268	1.23032	0.07349	9.04378	0.29578	-0.03072	-0.16081	-4.97018	-9.89409	17.5581	5.35246
142	Male	40-50	21	2	Ventilation	non-ICU		non-ICU	Discharge	Hospital	2nd	non-ARDS	28.73																																																															2.85484	6.80834	8.19787	30.9511	22.5865	0.9309	2.64346	0.43416	1.7764	2.83359	18.6663	0.66177	0.40064	0.25416	88.1262	65.9808	4.22917	12.8444	1.70015	2.90222	18.3673	33.3169	15.8988	4.35772	7.1655	0.27609	0.73979	2.50315	11.6598	0.36999	0.42461	0.31805	94.3817	52.2807	12.2659	8.33073	1.15469	3.90612	-10.1694	-2.3658	6.68766	-3.42681	-4.52204	0.15807	1.03661	0.33044	7.00654	0.29177	-0.02397	-0.06389	-6.25549	-8.0367	13.7001	4.51368
143	Female	60-70	12	0	Ventilation	ICU	2	non-ICU	Discharge	Hospital	2nd	non-ARDS	34.93																																																										7					0.8482	4.22232	3.4919	23.8488	27.5661	0.76631	1.99709	0.18032	2.56335	2.30016	30.2508	1.16292	0.54648	0.25527	92.1858	78.346	3.56515	19.2111	1.32597	2.38735	16.608	28.371	14.8463	5.53063	9.89099	0.30651	1.05304	2.81093	14.8795	0.60001	0.72246	0.66736	94.9271	54.2908	16.8114	10.8199	-0.47777	1.83497	-13.1161	-4.52222	12.7198	-4.76431	-7.8939	-0.12619	1.51031	-0.51077	15.3713	0.5629	-0.17598	-0.41209	-2.74133	-13.2463	24.0552	8.39121
144	Male	50-60	9	0	Ventilation	ICU	5	ICU	Discharge	Hospital	2nd	non-ARDS	28.31																																																										8					1.49022	4.71893	4.1725	25.97	33.718	2.23704	2.10826	0.20264	1.46986	1.52843	20.7096	0.76554	0.70662	0.20239	92.1184	74.4828	5.25431	13.1753	0.79604	1.31079	23.4517	29.1295	15.3735	6.85451	6.85834	0.18873	0.53374	2.30857	11.8633	0.45283	0.44576	0.43256	97.1707	48.7769	14.5912	8.33916	0.69418	3.40814	-19.2792	-3.15955	18.3444	-4.61746	-4.75008	0.01391	0.93613	-0.78014	8.84628	0.31271	0.26086	-0.23017	-5.05235	-9.33685	25.706	4.83614
144	Male	50-60	11	1	Ventilation	ICU	5	ICU	Discharge	Hospital	2nd	non-ARDS	28.31																																																										8					1.32739	7.53321	2.33719	25.0047	38.05	0.93916	1.42059	0.09065	1.97856	1.11843	19.1593	0.65252	0.2499	0.13831	89.0702	77.6875	2.74796	12.0201	0.82894	1.59195	21.931	29.2188	16.9029	6.21024	6.44682	0.20343	0.60004	2.26605	12.5244	0.45286	0.43051	0.39204	96.7756	50.951	13.4796	8.6611	0.49845	5.94126	-19.5938	-4.21406	21.1471	-5.27108	-5.02623	-0.11278	1.37852	-1.14762	6.63494	0.19966	-0.18061	-0.25373	-7.70545	-10.7316	26.7365	3.35902
144	Male	50-60	13	2	Ventilation	ICU	5	non-ICU	Discharge	Hospital	2nd	non-ARDS	28.31																																																										0					1.70952	8.98324	2.47919	25.0933	35.5241	0.50668	1.96339	0.23485	2.28455	1.20369	19.0531	0.56742	0.21678	0.18029	86.7879	76.457	2.86714	12.154	0.9326	1.70228	21.9436	28.7243	16.777	6.38968	6.48747	0.27585	0.66419	2.22714	12.5159	0.50072	0.42504	0.4342	96.4251	50.8131	13.7364	8.77189	0.77692	7.28095	-19.4644	-3.63103	18.747	-5.883	-4.52408	-0.041	1.62036	-1.02345	6.53714	0.06671	-0.20827	-0.25391	-9.63723	-10.8692	25.6439	3.38215
145	Female	60-70	13	0	Ventilation	non-ICU		non-ICU	Discharge	Hospital	2nd	non-ARDS	29.37																																																										4					5.03855	15.5145	5.53834	24.6835	22.7117	0.806	3.49734	0.91923	4.20369	1.68154	14.4811	0.40453	0.26587	0.25406	74.324	65.3361	4.82326	11.3073	1.24673	2.07854	25.4881	28.3467	13.502	7.37622	7.32081	0.21908	0.58546	2.3217	10.3722	0.33143	0.47389	0.33711	95.8702	45.5086	15.508	7.48615	3.79182	13.436	-19.9498	-3.66326	9.20972	-6.57022	-3.82347	0.70014	3.61823	-0.64017	4.10894	0.0731	-0.20803	-0.08305	-21.5462	-10.6848	19.8275	3.82113
146	Female	60-70	16	0	Ventilation	ICU	24	non-ICU	Death	Hospital	2nd	non-ARDS	29.3																																																										10					4.2793	8.48838	10.0643	29.71	21.6928	0.9238	2.90034	0.63317	2.09767	2.4642	15.6248	0.54761	0.34871	0.22491	84.5015	62.4602	4.39776	11.2443	3.3265	3.23463	25.8693	28.5583	10.1479	6.89293	7.74975	0.31203	0.62212	2.79988	9.35185	0.33893	0.48669	0.30922	92.5047	42.3406	15.4386	7.27982	0.9528	5.25376	-15.805	1.15169	11.5449	-5.96913	-4.84941	0.32114	1.47555	-0.33568	6.27295	0.20868	-0.13798	-0.08431	-8.00325	-11.0408	20.1196	3.96452
146	Female	60-70	18	1	Ventilation	ICU	24	ICU	Death	Hospital	2nd	non-ARDS	29.3																																																										12					4.48559	5.61787	18.0166	31.8846	16.7794	1.42026	3.69263	0.44274	1.12823	3.04406	12.551	0.44155	0.28889	0.20664	88.3256	53.5921	5.60841	9.27231	3.46238	3.11885	26.579	28.4377	10.3346	6.34999	7.17203	0.31699	0.58193	2.87959	9.6141	0.35533	0.46402	0.33346	92.5199	42.414	14.3195	7.45037	1.02322	2.49902	-8.5624	3.44686	6.4448	-4.92973	-3.4794	0.12576	0.5463	0.16447	2.93685	0.08622	-0.17514	-0.12682	-4.1943	-8.7111	11.1781	1.82193
146	Female	60-70	21	2	Ventilation	ICU	24	ICU	Death	Hospital	2nd	non-ARDS	29.3																																																										11					3.50409	3.21164	26.8257	31.9124	13.2718	1.76321	3.4222	0.26558	0.58973	3.38014	11.0407	0.37459	0.26447	0.17376	92.429	46.6788	5.62364	8.23176	3.40567	2.92904	27.8789	28.7986	10.2227	5.76572	6.54693	0.3016	0.55109	2.94367	9.525	0.38241	0.41898	0.32961	92.8126	41.9803	13.0612	7.41738	0.09842	0.28261	-1.05315	3.11374	3.04904	-4.00251	-3.12473	-0.03602	0.03864	0.43647	1.51567	-0.00782	-0.15452	-0.15585	-0.383647	-7.43761	4.69846	0.814381
146	Female	60-70	23	3	Ventilation	ICU	24	ICU	Death	Hospital	2nd	non-ARDS	29.3																																																										14					3.01049	2.65267	28.055	32.0824	12.8846	1.89355	3.57112	0.22328	0.48591	3.42294	10.8925	0.3714	0.27313	0.18108	93.6276	45.9282	5.91887	8.11083	3.42987	3.11786	28.5939	28.9797	10.0654	5.56944	6.43114	0.30206	0.54149	2.8218	9.0971	0.34082	0.40683	0.30257	92.6087	41.3771	12.71	7.07675	-0.41938	-0.46519	-0.53892	3.10261	2.81921	-3.67589	-2.86003	-0.07878	-0.05558	0.60114	1.79541	0.03058	-0.1337	-0.1215	1.01892	-6.79111	4.55115	1.03408
146	Female	60-70	28	4	Ventilation	ICU	24	ICU	Death	Hospital	2nd	non-ARDS	29.3																																																										12					2.11169	1.7554	29.7583	31.9033	12.5245	2.45924	3.90138	0.16462	0.31112	3.3289	10.9278	0.37459	0.29858	0.18055	95.6572	44.9947	6.83975	7.9804	3.29606	3.01777	29.5862	29.0505	10.0519	5.41958	6.11619	0.28307	0.5651	2.77852	8.8489	0.3292	0.38805	0.26892	92.838	40.8811	12.1927	6.89548	-1.18438	-1.26237	0.17205	2.85278	2.47262	-2.96034	-2.21481	-0.11845	-0.25398	0.55039	2.07894	0.04538	-0.08946	-0.08837	2.81917	-5.35298	4.11363	1.08492
146	Female	60-70	30	5	Ventilation	ICU	24	ICU	Death	Hospital	2nd	non-ARDS	29.3																																																										11					1.64451	1.31145	32.1073	32.4361	11.5939	2.59401	3.64165	0.12056	0.22614	3.39618	10.1659	0.34365	0.25252	0.1661	96.6973	43.0749	6.65427	7.50733	3.11974	2.76063	32.1077	29.0282	9.34389	5.30979	5.76156	0.24922	0.48945	2.74394	8.19806	0.29268	0.35882	0.23637	93.3809	39.0116	11.6665	6.43062	-1.47523	-1.44918	-0.00035	3.40795	2.25004	-2.71578	-2.11992	-0.12866	-0.26331	0.65223	1.96781	0.05097	-0.1063	-0.07027	3.31638	-5.01227	4.06329	1.07671
147	Male	50-60	7	0	Ventilation	non-ICU		non-ICU	Discharge	Hospital	2nd	non-ARDS	26.4																																																										3					1.83496	7.84036	3.79482	26.4891	31.4107	1.04909	2.49585	0.29906	2.63623	1.63495	19.1763	0.59364	0.52948	0.21546	87.3894	73.6767	4.28989	12.8394	1.08037	2.20351	20.1699	28.2038	14.1869	6.64812	8.53946	0.31567	1.04014	2.6529	13.2795	0.51576	0.60963	0.55432	95.3603	50.8391	16.3515	9.74185	0.75459	5.63685	-16.3751	-1.71474	17.2238	-5.59902	-6.0436	-0.01661	1.59609	-1.01795	5.89683	0.07788	-0.08015	-0.33885	-7.97093	-12.0616	22.8376	3.09756
148	Female	50-60	10	0	Ventilation	non-ICU		non-ICU	Discharge	Hospital	2nd	non-ARDS	25.01																																																										3					1.99297	10.8789	3.02986	22.6292	30.5317	0.68118	1.54409	0.42768	4.53092	1.496	20.9913	0.65298	0.43206	0.18124	82.1695	75.592	2.83857	14.6826	2.9606	5.02672	16.0745	28.8314	14.8506	4.75568	8.63493	0.49595	1.37307	2.53212	12.8385	0.49783	0.60225	0.52578	90.1437	53.1475	14.5186	9.68168	-0.96763	5.85218	-13.0447	-6.20226	15.6811	-4.0745	-7.09084	-0.06826	3.15785	-1.03612	8.15272	0.15515	-0.17019	-0.34454	-7.97415	-11.6801	22.4445	5.00088
149	Male	70-80	18	0	Ventilation	non-ICU		non-ICU	Discharge	Hospital	2nd	non-ARDS	24.57																																																															4.01407	11.628	7.50461	30.1816	22.9924	1.01748	2.29451	0.66345	2.76531	2.12613	13.839	0.48229	0.29001	0.20124	80.9292	63.872	3.80324	10.4248	2.04483	3.30043	16.8836	29.3104	16.8659	4.90172	9.33006	0.27498	1.03253	1.98881	12.3647	0.41478	0.82105	0.46617	93.3472	53.657	15.519	8.88892	1.96925	8.32755	-9.37898	0.87115	6.12651	-3.88424	-7.03556	0.38847	1.73277	0.13732	1.47423	0.06751	-0.53104	-0.26494	-12.418	-11.7158	10.215	1.53592
149	Male	70-80	20	1	Ventilation	non-ICU		non-ICU	Discharge	Hospital	2nd	non-ARDS	24.57																																																															5.38958	10.7988	12.4552	31.4841	15.0412	0.78907	2.12169	0.98331	2.54228	3.60103	13.8148	0.54938	0.26206	0.16736	80.286	56.7406	3.34019	11.2348	2.2975	3.61013	17.6313	30.2395	15.901	4.3254	7.94029	0.31764	1.0779	2.36391	12.5519	0.48731	0.83698	0.41925	92.6968	53.0916	13.5219	9.27113	3.09209	7.18869	-5.17604	1.24463	-0.85974	-3.53633	-5.81859	0.66567	1.46438	1.23712	1.26288	0.06206	-0.57492	-0.25189	-12.4108	-10.1817	3.64899	1.96368
150	Male	70-80	14	0	Ventilation	non-ICU		non-ICU	Discharge	Hospital	2nd	non-ARDS	30.42																																																															2.64828	7.14908	7.35285	31.1554	26.139	0.98662	1.67251	0.29735	1.99166	1.96208	17.5252	0.60477	0.37923	0.13602	87.9136	67.7044	3.17438	11.7505	1.09341	2.0178	27.9638	28.6149	11.6937	7.18631	6.87653	0.22184	0.80649	2.61251	9.76845	0.34964	0.46272	0.33178	95.8605	43.3533	14.8574	7.45154	1.55487	5.13128	-20.611	2.54042	14.4453	-6.19969	-5.20403	0.07551	1.18517	-0.65042	7.75672	0.25513	-0.08349	-0.19576	-7.94683	-11.683	24.3512	4.29899
151	Male	70-80	12	0	Ventilation	non-ICU		non-ICU	Death	Hospital	2nd	ARDS	24.54																																																										8					1.9168	5.85217	7.77811	29.388	26.9956	3.19174	2.70621	0.36245	1.73144	1.8587	16.4	0.68484	0.91673	0.21717	90.1371	66.5712	7.03185	11.4281	3.35182	4.15558	26.4196	26.9887	11.6493	7.35986	7.45302	0.30538	0.87359	2.06923	8.38558	0.24717	0.41506	0.32614	91.3136	42.1753	15.5541	6.43466	-1.43502	1.69659	-18.6415	2.39934	15.3463	-4.16812	-4.74682	0.05707	0.85785	-0.21053	8.01446	0.43767	0.50167	-0.10896	-1.17649	-8.52223	24.396	4.99345
152	Female	60-70	14	0	Ventilation	ICU	11	ICU	Discharge	Hospital	2nd	non-ARDS	34.48																																																										12					2.03119	2.34491	25.2933	34.0402	12.144	1.90446	3.27333	0.24995	0.47309	4.59746	12.4046	0.66314	0.36634	0.21404	94.9009	48.335	5.75817	9.81587	1.56266	1.83511	25.0451	32.7275	12.3512	4.75726	6.92222	0.21363	0.38994	3.02693	10.017	0.40838	0.43173	0.31133	95.9987	46.0564	12.4225	7.60368	0.46853	0.5098	0.24821	1.3127	-0.20716	-2.85281	-3.64889	0.03632	0.08315	1.57053	2.38754	0.25476	-0.06539	-0.09729	-1.0978	-6.66437	2.27854	2.21219
152	Female	60-70	16	1	Ventilation	ICU	11	ICU	Discharge	Hospital	2nd	non-ARDS	34.48																																																										11					1.94015	2.10108	29.8227	33.327	11.0063	2.06371	3.03342	0.20912	0.39375	4.30823	10.8524	0.5122	0.27715	0.15277	95.3559	44.5455	5.52705	8.60893	1.66847	1.83619	27.6755	31.9543	11.6525	4.83245	6.44228	0.21207	0.381	2.9447	9.27682	0.41618	0.40273	0.30479	95.9023	43.9274	11.9823	7.17723	0.27168	0.26489	2.14718	1.37266	-0.64619	-2.76874	-3.40886	-0.00295	0.01276	1.36354	1.57562	0.09602	-0.12559	-0.15202	-0.546378	-6.4552	0.618033	1.4317
152	Female	60-70	19	2	Ventilation	ICU	11	ICU	Discharge	Hospital	2nd	non-ARDS	34.48																																																										4					1.8341	1.98568	29.8618	32.8282	11.7685	2.16686	2.96986	0.19234	0.37737	4.03438	11.0503	0.51041	0.26867	0.15142	95.6105	44.9977	5.55681	8.54768	1.62309	1.78941	27.0716	31.7179	12.2839	4.88199	6.53107	0.2424	0.38662	2.8156	9.51422	0.43843	0.39356	0.31021	95.9585	44.6783	12.1168	7.26973	0.21101	0.19626	2.79019	1.11032	-0.51536	-2.71513	-3.56121	-0.05005	-0.00925	1.21878	1.53612	0.07198	-0.12488	-0.15879	-0.347973	-6.56002	0.319322	1.27795
153	Male	60-70	36	0	Ventilation	ICU	10	ICU	Death	Hospital	2nd	non-ARDS	30.24																																																										14					0.77165	1.291	23.1138	34.5188	15.836	2.87296	4.47071	0.13321	0.3461	3.11441	12.6592	0.38427	0.28651	0.20134	97.458	51.3343	7.83152	8.75468	1.72592	2.13059	31.1276	29.3948	11.5835	6.1235	5.35421	0.18982	0.53407	2.28514	8.73177	0.28641	0.31394	0.21862	95.4196	41.1887	12.0103	6.42309	-0.95427	-0.83959	-8.01387	5.12397	4.25248	-3.25053	-0.88351	-0.05661	-0.18797	0.82927	3.92746	0.09787	-0.02743	-0.01728	2.03843	-4.17876	10.1456	2.33159
153	Male	60-70	38	1	Ventilation	ICU	10	ICU	Death	Hospital	2nd	non-ARDS	30.24																																																										16					0.95233	1.38059	27.8721	33.5045	13.4829	3.4795	4.34488	0.19489	0.29974	3.03411	10.6286	0.36213	0.28659	0.17712	97.1724	46.3233	8.28809	7.67265	2.06968	2.50299	32.0287	29.7029	11.129	5.68887	4.86089	0.21252	0.55308	2.3117	8.18096	0.26979	0.28711	0.20176	94.6617	40.2737	11.0386	6.14336	-1.11735	-1.1224	-4.15664	3.80161	2.35392	-2.20937	-0.51601	-0.01763	-0.25333	0.72241	2.44764	0.09234	-0.00052	-0.02464	2.51072	-2.75055	6.04964	1.5293
154	Male	70-80	18	0	Ventilation	ICU	34	ICU	Discharge	Hospital	2nd	non-ARDS	24.49																																																										13					2.02215	2.5119	24.0641	34.2411	12.756	1.51528	2.95145	0.33628	0.54622	4.43619	13.6159	0.51715	0.30541	0.18095	94.5835	50.0073	4.95308	10.2276	1.06308	1.42362	24.6063	33.4554	12.9934	3.20199	4.43752	0.23473	0.4236	3.63977	13.2924	0.51996	0.40726	0.30087	96.855	49.3294	8.34763	9.66929	0.95907	1.08827	-0.54219	0.7856	-0.23743	-1.68671	-1.48607	0.10155	0.12262	0.79642	0.32346	-0.00281	-0.10185	-0.11992	-2.2715	-3.39455	0.677873	0.558325
154	Male	70-80	20	1	Ventilation	ICU	34	ICU	Discharge	Hospital	2nd	non-ARDS	24.49																																																										15					1.54167	1.9385	24.6329	34.8878	12.2765	1.645	3.21609	0.25998	0.42603	4.68011	13.4592	0.52104	0.32749	0.18767	95.8338	49.5255	5.37626	10.1913	1.01347	1.34109	27.0498	33.7152	12.1284	3.26154	4.28227	0.20117	0.34855	3.56418	12.0058	0.44814	0.3874	0.25307	97.0957	46.9295	8.18427	8.82821	0.52819	0.59741	-2.41696	1.17265	0.14812	-1.61653	-1.06617	0.05881	0.07748	1.11593	1.45347	0.0729	-0.05992	-0.06539	-1.26189	-2.80801	2.59594	1.36309
154	Male	70-80	25	2	Ventilation	ICU	34	ICU	Discharge	Hospital	2nd	non-ARDS	24.49																																																										13					1.16073	1.36623	27.9551	35.457	11.1719	1.78733	2.92174	0.20063	0.29118	4.75838	12.0023	0.46488	0.31034	0.1522	96.9812	46.5897	5.17161	9.32242	0.86157	1.16789	29.4532	33.7774	11.732	2.93234	3.61976	0.1484	0.29573	3.61636	11.4383	0.40045	0.35376	0.20275	97.5264	45.4111	7.1086	8.42812	0.29916	0.19834	-1.4981	1.67955	-0.5601	-1.14501	-0.69802	0.05223	-0.00455	1.14201	0.56402	0.06443	-0.04342	-0.05055	-0.54518	-1.93699	1.17861	0.894305
154	Male	70-80	30	3	Ventilation	ICU	34	ICU	Discharge	Hospital	2nd	non-ARDS	24.49																																																										12					0.90248	1.1132	27.5831	35.7614	11.6877	1.93677	3.04982	0.1514	0.24335	4.59419	12.0837	0.44047	0.3047	0.14775	97.5896	47.0903	5.43904	9.20301	0.67675	0.89294	26.5912	33.8177	13.4177	2.92751	3.77763	0.13206	0.26286	3.42991	13.0029	0.47013	0.37462	0.22603	98.0354	48.5921	7.3058	9.18431	0.22573	0.22027	0.9919	1.94364	-1.73005	-0.99074	-0.72781	0.01934	-0.01951	1.16428	-0.91918	-0.02966	-0.06992	-0.07828	-0.445829	-1.86676	-1.50179	0.0187028
154	Male	70-80	32	4	Ventilation	ICU	34	ICU	Discharge	Hospital	2nd	non-ARDS	24.49																																																										13					0.88083	1.06483	29.2357	35.9157	11.2665	2.28135	3.18567	0.18408	0.22622	4.35855	10.5721	0.36093	0.32358	0.14394	97.644	45.0859	5.93455	8.26515	0.64451	0.83461	28.1136	33.9672	12.81	3.18867	3.88276	0.13206	0.22744	3.33038	11.8946	0.41065	0.35085	0.21269	98.1614	46.8043	7.63497	8.48464	0.23632	0.23022	1.12211	1.94852	-1.5435	-0.90732	-0.69709	0.05202	-0.00123	1.02817	-1.32249	-0.04972	-0.02726	-0.06875	-0.517336	-1.70042	-1.7184	-0.219493
155	Male	70-80	12	0	Ventilation	non-ICU		non-ICU	Discharge	Hospital	2nd	non-ARDS	25.62																																																															3.92922	12.5602	6.58988	28.2836	23.6489	1.78932	2.24868	0.68141	3.27017	1.51636	14.2091	0.42891	0.63773	0.20661	79.559	64.7276	4.88233	10.6896	2.62811	3.68741	20.3325	28.5449	14.2273	7.12964	10.3355	0.27601	0.90961	1.7649	9.02537	0.2534	0.46938	0.41591	92.4989	47.3707	18.3504	6.68399	1.30111	8.87276	-13.7426	-0.26138	9.42159	-5.34032	-8.08679	0.4054	2.36056	-0.24854	5.18368	0.17551	0.16834	-0.2093	-12.9398	-13.4681	17.3569	4.00558
156	Male	60-70	9	0	Ventilation	ICU	37	ICU	Discharge	Hospital	2nd	ARDS	24.69																																																										12					2.63492	7.60958	5.99423	29.7403	24.6093	0.85242	1.87764	0.42723	2.25586	2.60488	20.1681	0.65951	0.37546	0.19048	87.0724	69.2009	3.29601	13.6705	1.22086	2.53915	19.3101	27.1352	14.5056	6.38126	8.84179	0.35915	1.44348	2.55864	13.7876	0.65563	0.63673	0.62493	94.4374	52.0525	16.4847	10.3609	1.41406	5.07043	-13.3158	2.60519	10.1037	-5.52884	-6.96414	0.06808	0.81238	0.04624	6.38055	0.00388	-0.26127	-0.43444	-7.36496	-13.1887	17.1484	3.30965
156	Male	60-70	11	1	Ventilation	ICU	37	ICU	Discharge	Hospital	2nd	ARDS	24.69																																																										16					2.57576	5.64481	10.2776	34.5459	18.1664	0.74744	1.99081	0.56641	1.53135	4.1899	18.614	0.65167	0.33829	0.15971	89.6817	62.7611	3.23625	13.3515	1.25558	2.57198	19.1797	28.5309	14.8234	5.59718	7.95462	0.33813	1.27088	2.73633	14.015	0.61147	0.61107	0.5037	94.5634	52.596	14.6666	10.349	1.32018	3.07283	-8.90211	6.01494	3.34294	-4.84973	-5.96381	0.22829	0.26047	1.45357	4.599	0.0402	-0.27278	-0.34399	-4.88177	-11.4303	10.1651	3.00248
156	Male	60-70	16	2	Ventilation	ICU	37	ICU	Discharge	Hospital	2nd	ARDS	24.69																																																										14					2.52527	3.65908	17.9085	36.3139	14.2392	1.01235	2.00812	0.33379	0.78578	4.75644	15.4296	0.55047	0.33618	0.14128	92.6961	54.8501	3.49793	11.442	1.74311	3.1206	19.8349	29.8729	14.234	4.69955	6.75687	0.3769	1.20351	2.98921	13.6042	0.61413	0.51725	0.43282	93.5559	51.9055	12.4065	10.1761	0.78216	0.53848	-1.92647	6.441	0.00518	-3.6872	-4.74876	-0.04311	-0.41773	1.76723	1.82548	-0.06365	-0.18107	-0.29154	-0.859799	-8.90857	2.94463	1.26598
156	Male	60-70	21	3	Ventilation	ICU	37	ICU	Discharge	Hospital	2nd	ARDS	24.69																																																										12					1.59377	2.27724	16.3372	36.2849	16.2767	1.10182	2.27193	0.21325	0.53675	4.54604	17.3965	0.61563	0.3874	0.16085	95.379	57.9768	3.922	12.236	1.61279	2.96339	18.6031	30.1244	15.5217	4.26077	6.22265	0.3706	1.16039	3.01666	14.5499	0.65679	0.51581	0.42114	93.8928	53.9166	11.4204	10.674	-0.01902	-0.68614	-2.26586	6.16046	0.75502	-3.15894	-3.95072	-0.15734	-0.62363	1.52938	2.84666	-0.04116	-0.12841	-0.2603	1.48614	-7.49837	4.0602	1.56202
156	Male	60-70	23	4	Ventilation	ICU	37	ICU	Discharge	Hospital	2nd	ARDS	24.69																																																										11					1.34065	1.87908	17.9794	37.2154	15.9631	0.97513	2.14652	0.17615	0.4065	4.57356	16.3933	0.53697	0.28362	0.13064	96.1976	56.5677	3.53591	11.5189	1.51025	2.83847	18.9475	31.0347	15.5041	3.86585	5.84712	0.35827	1.06158	3.08007	14.4499	0.61893	0.49102	0.39228	94.2314	53.8516	10.5963	10.5355	-0.1696	-0.95939	-0.9681	6.18069	0.45903	-2.89072	-3.7006	-0.18212	-0.65507	1.4935	1.94338	-0.08195	-0.2074	-0.26163	1.96619	-7.06036	2.71609	0.983367
157	Male	70-80		0	Ventilation	ICU	25	ICU	Discharge	Hospital	2nd	ARDS	28.73																																																										14					2.58473	2.90169	22.9847	34.7719	13.1205	1.81549	3.12285	0.2749	0.5692	4.14489	12.8152	0.41351	0.31149	0.16889	93.6695	49.8512	5.41872	9.55581	2.10201	3.31759	18.0706	29.0525	14.5377	4.79424	7.56086	0.35377	1.06399	2.84263	14.642	0.63051	0.5999	0.43164	93.1626	53.1695	13.3866	10.5975	0.48273	-0.41591	4.9141	5.71943	-1.41726	-2.97875	-4.43801	-0.07886	-0.4948	1.30226	-1.82678	-0.217	-0.28841	-0.26274	0.506837	-7.96791	-3.31833	-1.04167
157	Male	70-80		1	Ventilation	ICU	25	ICU	Discharge	Hospital	2nd	ARDS	28.73																																																										14					2.1496	2.27192	27.0011	34.9049	11.6719	1.79055	2.6527	0.25454	0.4394	4.34383	11.72	0.39192	0.26775	0.13977	94.8845	46.7109	4.85077	8.97459	2.22487	3.37336	19.7399	30.267	13.817	4.25078	6.33866	0.35964	1.01422	3.10123	14.0555	0.58432	0.51781	0.35572	93.0279	51.8056	11.463	10.2864	-0.07527	-1.10143	7.26118	4.63792	-2.14507	-2.46023	-3.68596	-0.1051	-0.57481	1.24261	-2.33544	-0.1924	-0.25005	-0.21595	1.85662	-6.61219	-5.09467	-1.31177
158	Male	70-80	15	0	Ventilation	ICU	13	ICU	Discharge	Hospital	2nd	ARDS	24.07																																																										14					7.75694	14.0921	9.29991	28.9024	18.9518	0.62631	1.29517	1.08295	2.53657	2.55135	12.05	0.53338	0.21387	0.10734	74.5314	58.2479	2.24268	9.80439	1.55099	1.91223	28.5212	30.6476	10.1385	6.34712	6.72195	0.23604	0.42618	3.32728	9.01606	0.35148	0.49705	0.30639	95.8746	41.9097	13.8725	7.25598	6.20595	12.1799	-19.2213	-1.74519	8.81325	-5.72081	-5.42679	0.84691	2.11039	-0.77594	3.03389	0.1819	-0.28318	-0.19905	-21.3432	-11.6298	16.3382	2.54842
158	Male	70-80	17	1	Ventilation	ICU	13	ICU	Discharge	Hospital	2nd	ARDS	24.07																																																										14					7.96702	10.9177	14.9541	30.5638	14.4567	0.71044	1.40572	0.97579	1.93172	3.44362	11.8126	0.50609	0.23701	0.11762	78.2078	52.5966	2.47079	9.76529	1.7	2.00016	29.7491	31.055	9.73029	5.71008	6.07441	0.24167	0.40547	3.44064	8.8442	0.34696	0.4354	0.26662	95.6527	41.2172	12.4865	7.16396	6.26702	8.91756	-14.795	-0.49122	4.72641	-4.99965	-4.66868	0.73412	1.52625	0.00298	2.96843	0.15913	-0.19839	-0.149	-17.445	-10.0157	11.3794	2.60133
159	Male	50-60	15	0	Ventilation	non-ICU		non-ICU	Discharge	Hospital	2nd	non-ARDS	26.88																																																										5					1.30892	4.92563	5.54334	29.6313	24.7332	0.66628	3.11904	0.33153	1.98038	2.70833	23.5311	0.84234	0.39827	0.28038	91.4535	71.9244	4.46397	15.4573	0.86259	1.57953	23.4248	27.0146	12.6104	7.33123	7.72679	0.25871	0.62727	2.88779	14.0167	0.58029	0.62961	0.44969	96.6719	48.3329	16.1373	10.0152	0.44633	3.3461	-17.8815	2.61665	12.1228	-6.66494	-4.60776	0.07282	1.35311	-0.17946	9.51437	0.26205	-0.23134	-0.16931	-5.21836	-11.6733	23.5916	5.44215

### Sheet: S2 Severity score calculation
Supplementary Table 2. COVID-19 Severity score and 4C Mortality score.1
Variable	Severity score (0-17)	4C Mortality score (0-21) †
Age (years)
<50		0
50-59		2
60-69		4
70-79		6
≥80		7
Sex at birth
Female		0
Male		1
No of comorbidities*
0		0
1		1
2+		2
Respiratory rate (breaths/min)
<20	0	0
20-29	1	1
≥30	2	2
Peripheral oxygen saturation on room air (%)2
<92	2	2
≥92	0	0
p/f ratio3
<100 mmHg / <13.3 kPa	2
100-199 / 13.3-26.6 kPa	1
≥200 / ≥26.6 kPa	0
Oxygen flow (l/min)2
0-0,99	0
1-2,99	1
3-5,99	2
6-8,99	3
≥9	4
Glasgow coma scale score
<15	2	2
15	0	0
Urea (mmol/L)
≤7	0	0
7-14	1	1
>14	3	3
C reactive protein (md/dL)
<50	0	0
50-99	1	1
≥100	2	2
* Comorbidities: chronic cardiac disease, chronic pulmonary disease, chronic liver disease, diabetes, chronic kidney disease, chronic neurological disorder (e.g., TIA / CVA / Dementia / Hemiplegia), malignant neoplasm (e.g., leukemia, lymphoma), AIDS/HIV, obesity (BMI > 25)
† Only determined at time of hospital admission
2 Only during admittance to the ward (not ICU).
3 Only during admittance to the ICU.
1Knight SR, Ho A, Pius R, et al. Risk stratification of patients admitted to hospital with covid-19 using the ISARIC WHO Clinical Characterisation Protocol: development and validation of the 4C Mortality Score. BMJ 2020; 370: m3339.

### Sheet: S3 IgG glycans
Supplementary Table 3. List of detected glycopeptides (direct traits), theoretical m/z values in corresponding charge states with proposed structures. Means and standard deviations were calculated for a Visucon-F plasma standard over 11 plates and represent the total IgG analysis (n=3 or 4 / plate; inter-plate CV = 2.3%). Analytes used for both alignnment and calibration are highlighted in blue.
Glycan composition	Alternative nomenclature	m/z [M+2H]2+	m/z [M+3H]3+	Proposed structure	Mean [SD)
H3N4	G0	1244.5	830.001		0.98% [0.03%]
H4N4	G1	1325.52	884.018		1.99% [0.13%]
H3N4F1	G0F	1317.53	878.687		19.06% [0.28%]
H4N4F1	G1F	1398.55	932.704		30.39% [0.1%]
H5N4F1	G2F	1479.58	986.722		17.34% [0.1%]
H3N5F1	G0FN	1419.07	946.38		5.15% [0.17%]
H4N5F1	G1FN	1500.09	1000.4		7.99% [0.01%]
H4N4S1	G1S	1471.07	981.05		0.17% [0.02%]
H5N4S1	G2S	1552.1	1035.07		0.8% [0.03%]
H4N4F1S1	G1FS	1544.1	1029.74		2.17% [0.17%]
H5N4F1S1	G2FS	1625.13	1083.75		12.76% [0.02%]
H5N4F1S2	G2FS2	1770.67	1180.79		0.33% [0.01%]
H4N5F1S1	G1FNS1	1645.64	1097.43		0.44% [0.02%]
H5N5F1S1	G2FNS1	1726.67	1151.45		0.45% [0.02%]

### Sheet: S4 Derived traits
Supplementary Table 4. Description and calculation of the IgG1 glycosylation traits.
Derived trait	Description	Formula
Fucosylation	Relative abundance of N-glycans carrying a core fucose	( H3N4F1 + H4N4F1 + H5N4F1 + H4N5F1 + H4N4F1S1 + H5N4F1S1 + H5N4F1S2 + H4N5F1S1 + H5N5F1S1 ) / sum of all glycopeptides
Bisection	Relative abundance of IgG1 N-glycans carrying a bisected N-acetylglucosamine	( H3N5F1 + H4N5F1 + H4N5F1S1 + H5N5F1S1 ) / sum of all glycopeptides
Galactosylation	Relative abundance of N-glycans carrying a galactose	( 1/2 * H4N4 + H4N4F1 + H4N4S1 + H4N4F1S1 + 2/2 * H5N4F1 + H5N4S1 + H5N4F1S1 + H5N4F1S2 + H5N5F1S1 ) / sum of all glycopeptides
Sialylation	Relative abundance of N-glycans carrying an N-acetylneuraminic acid (sialic acid)	( 1/2 * H4N4S1 + H5N4S1 + H4N4F1S1 + H5N4F1S1 + H4N5F1S1 + H5N5F1S1 + 2/2 * H5N4F1S2 ) / sum of all glycopeptides

### Sheet: S5 Anti-S & Total
Supplementary Table 5. Differences in anti-S and total IgG1 glycosylation traits at time of hospitalization (n=159). To account for multiple testing, p-values have been corrected by the Benjamini-Hochberg procedure to 5% FDR. Fold changes have been calculated by dividing the median of Group 1 (anti-S) by the median of Group 2 (total).
Derived trait	Group 1	Group 2	P-value	Significance	Median Group 1	Median Group 2	Fold change
Fucosylation	Anti-S	Total	3.4e-24	****	87.9136	94.3962	0.934333
Bisection	Anti-S	Total	3.1e-27	****	4.49904	13.6752	0.330132
Galactosylation	Anti-S	Total	8.1e-26	****	63.9703	47.2545	1.35373
Sialylation	Anti-S	Total	2.7e-26	****	12.0544	8.33916	1.44888

### Sheet: S6 ICU - non-ICU
Supplementary Table 6. Differences in Δglycosylation (age-corrected values were calculated by subtratcing total from anti-S IgG1 levels; Figure S2) traits between ICU and non-ICU patients at time of hospitalization (n=159; 75 ICU and 82 non-ICU patients, respectively) and at time of highest severity (n=144; 75 ICU and 69 non-ICU patients, respectively). To account for multiple testing, p-values have been corrected by the Benjamini-Hochberg procedure to 5% FDR. Fold changes have been calculated by dividing the median of Group 1 (ICU) by the median of Group 2 (non-ICU).
Timepoint	Derived trait	Group 1	Group 2	P-value	Significance	Median Group 1	Median Group 2	Fold change
At hospitalization	ΔFucosylation	ICU	non-ICU	0.067	ns	-5.05235	-6.41388	0.787721
At highest severity	ΔFucosylation	ICU	non-ICU	0.012	*	-3.28293	-5.26386	0.623675
At hospitalization	ΔBisection	ICU	non-ICU	7.2e-08	****	-6.66437	-10.1062	0.659434
At highest severity	ΔBisection	ICU	non-ICU	1.9e-10	****	-6.18228	-10.0862	0.612943
At hospitalization	ΔGalactosylation	ICU	non-ICU	2.9e-09	****	8.07714	20.6597	0.39096
At highest severity	ΔGalactosylation	ICU	non-ICU	4.1e-12	****	5.43537	20.7276	0.262229
At hospitalization	ΔSialylation	ICU	non-ICU	1.7e-07	****	2.24828	4.92245	0.456741
At highest severity	ΔSialylation	ICU	non-ICU	3.4e-09	****	1.65847	4.89437	0.338852

### Sheet: S7 Severity scores
Supplementary Table 7. Differences in Δglycosylation traits between patients at varying severity score groups: 1) severity score between 0-5 (low severity), 2) 6-11 (intermediate severity) and 3) 12-17 (high severity) at time of hospitalization (n=142; 64 low severity, 32 intermediate severity and 46 high severity patients, respectively) and at time of highest severity (n=144; 61 low severity, 24 intermediate severity and 59 high severity patients, respectively). To account for multiple testing, p-values have been corrected by the Benjamini-Hochberg procedure to 5% FDR. Fold changes have been calculated by dividing the median of Group 1 by the median of Group 2.
Timepoint	Derived trait	Group 1	Group 2	P-value	Significance	Median Group 1	Median Group 2	Fold change
At hospitalization	ΔFucosylation	0-5	6-11	0.078	ns	-6.13539	-3.38023	0.550939
At hospitalization	ΔFucosylation	0-5	12-17	0.3	ns	-6.13539	-3.30179	0.538155
At hospitalization	ΔFucosylation	6-11	12-17	0.35	ns	-3.38023	-3.30179	0.976795
At highest severity	ΔFucosylation	0-5	6-11	0.18	ns	-6.13539	-3.38023	0.550939
At highest severity	ΔFucosylation	0-5	12-17	0.014	*	-6.13539	-3.30179	0.538155
At highest severity	ΔFucosylation	6-11	12-17	0.3	ns	-3.38023	-3.30179	0.976795
At hospitalization	ΔBisection	0-5	6-11	0.004	**	-10.2314	-8.31296	0.812494
At hospitalization	ΔBisection	0-5	12-17	4.5e-07	****	-10.2314	-5.35931	0.523809
At hospitalization	ΔBisection	6-11	12-17	0.027	*	-8.31296	-5.35931	0.644693
At highest severity	ΔBisection	0-5	6-11	0.03	*	-10.2314	-8.31296	0.812494
At highest severity	ΔBisection	0-5	12-17	4.6e-11	****	-10.2314	-5.35931	0.523809
At highest severity	ΔBisection	6-11	12-17	5.5e-05	****	-8.31296	-5.35931	0.644693
At hospitalization	ΔGalactosylation	0-5	6-11	0.0081	**	21.8616	14.6899	0.671949
At hospitalization	ΔGalactosylation	0-5	12-17	6.3e-10	****	21.8616	4.79235	0.219214
At hospitalization	ΔGalactosylation	6-11	12-17	0.0015	**	14.6899	4.79235	0.326235
At highest severity	ΔGalactosylation	0-5	6-11	0.29	ns	21.8616	14.6899	0.671949
At highest severity	ΔGalactosylation	0-5	12-17	7.2e-14	****	21.8616	4.79235	0.219214
At highest severity	ΔGalactosylation	6-11	12-17	2.4e-08	****	14.6899	4.79235	0.326235
At hospitalization	ΔSialylation	0-5	6-11	0.0033	**	5.00088	3.36944	0.67377
At hospitalization	ΔSialylation	0-5	12-17	4e-08	****	5.00088	1.43496	0.286942
At hospitalization	ΔSialylation	6-11	12-17	0.004	**	3.36944	1.43496	0.425875
At highest severity	ΔSialylation	0-5	6-11	0.29	ns	5.00088	3.36944	0.67377
At highest severity	ΔSialylation	0-5	12-17	2.4e-11	****	5.00088	1.43496	0.286942
At highest severity	ΔSialylation	6-11	12-17	4.7e-07	****	3.36944	1.43496	0.425875

### Sheet: S8 Correlations, p-values
Supplementary Table 8. Spearman's correlations between ΔGlycosylation traits and a range of inflammatory markers and clinical parameteres and and corresponding p-values at time of hospitlization (n=58) (A) and at time of highest disease severity (n=59) (B). Significant correlations are highlighted in green.
A		Spearman's correlation coefficients (r) and corresponding p-values at time of hospitalization									B		Spearman's correlation coefficients (r) and corresponding p-values at time of highest disease severity
		ΔFucosylation		ΔBisection		ΔGalactosylation		ΔSialylation					ΔFucosylation		ΔBisection		ΔGalactosylation		ΔSialylation
		r	p-value	r	p-value	r	p-value	r	p-value				r	p-value	r	p-value	r	p-value	r	p-value
	CXCL1	0.327488	0.0120936	0.358099	0.00578001	-0.308383	0.0185143	-0.194032	0.144443			CXCL1	0.234046	0.0743997	0.308048	0.0176172	-0.221303	0.0920951	-0.0994871	0.453443
	CXCL2	0.207789	0.117426	0.342705	0.00875092	-0.234181	0.0769591	-0.088437	0.508141			CXCL2	0.2391	0.0683477	0.383051	0.00292853	-0.275745	0.0348548	-0.106546	0.420858
	CXCL6	0.28095	0.0326543	0.338851	0.00927083	-0.334113	0.0103695	-0.235786	0.0747784			CXCL6	0.204173	0.120873	0.244681	0.0618016	-0.205781	0.117912	-0.0908639	0.493708
	CXCL9	0.264269	0.0450063	0.410139	0.00138639	-0.465078	0.000234801	-0.321762	0.0137777			CXCL9	0.295299	0.0231711	0.406902	0.00138279	-0.432239	0.000629273	-0.378176	0.00314496
	CXCL10	-0.000461411	0.997432	0.203482	0.125353	-0.291765	0.0266238	-0.132609	0.320122			CXCL10	0.0424313	0.74908	0.266861	0.0413431	-0.308007	0.0179807	-0.217241	0.0983706
	CXCL11	0.251177	0.0571873	0.47399	0.000170971	-0.471868	0.000184536	-0.296182	0.0239788			CXCL11	0.155795	0.23868	0.386083	0.00252645	-0.385674	0.00255558	-0.226986	0.0838356
	CXCL12	0.268531	0.0415346	0.4245	0.000896657	-0.53577	1.46e-05	-0.338609	0.00932426			CXCL12	0.128386	0.332509	0.311541	0.0163101	-0.43569	0.00056258	-0.224625	0.0871928
	CXCL13	0.290131	0.0271587	0.420815	0.00100458	-0.473974	0.000171071	-0.367747	0.00451179			CXCL13	0.274764	0.0351988	0.395108	0.00195479	-0.369449	0.00398033	-0.250274	0.055901
	CXCL16	0.185336	0.163664	0.347663	0.0074939	-0.285095	0.0300684	-0.211514	0.110966			CXCL16	0.199509	0.129786	0.270288	0.0384137	-0.22543	0.0860361	-0.142377	0.282056
	CCL1	0.335724	0.00998392	0.428202	0.000798861	-0.488952	9.84e-05	-0.326245	0.0124433			CCL1	0.245591	0.0608091	0.379296	0.00304988	-0.411502	0.00120405	-0.221225	0.0922137
	CCL2	0.0121225	0.928036	-0.0979955	0.464273	0.132702	0.320698	-0.0246142	0.854481			CCL2	-0.0234414	0.860115	-0.221582	0.0916749	0.118347	0.372001	0.0301055	0.82093
	CCL3	0.315526	0.0158373	0.366193	0.00469783	-0.330526	0.0112746	-0.258667	0.0499289			CCL3	0.229615	0.0802179	0.266815	0.041073	-0.267752	0.0403413	-0.301704	0.0202196
	CCL7	0.391587	0.00236804	0.482521	0.000125156	-0.47532	0.000162944	-0.336257	0.00985906			CCL7	0.304971	0.0188413	0.43	0.000676288	-0.409883	0.00126443	-0.25383	0.0523926
	CCL8	0.0309803	0.817425	0.184405	0.165828	0.0751588	0.574984	0.187143	0.159523			CCL8	-0.10299	0.437619	0.0434579	0.743805	0.141713	0.284329	0.167841	0.20385
	CCL11	0.253	0.0553464	0.22414	0.0907536	-0.376008	0.00362798	-0.247031	0.0615581			CCL11	0.084528	0.524437	0.21623	0.0999936	-0.28518	0.0285734	-0.156956	0.235157
	CCL11	-0.0308918	0.817937	-0.0732296	0.584864	0.144767	0.27826	0.015969	0.905294			CCL11	-0.0897691	0.49895	-0.0802982	0.54547	0.119059	0.36911	0.0210465	0.874284
	CCL13	0.360398	0.00545235	0.349847	0.00710244	-0.398696	0.00193577	-0.282511	0.0316596			CCL13	0.223216	0.0892469	0.239085	0.0681975	-0.230843	0.0785695	-0.174908	0.185175
	CCL15	0.268018	0.0422496	0.253253	0.0553404	-0.154019	0.247637	-0.1929	0.146561			CCL15	0.302162	0.0203726	0.274576	0.0356565	-0.210228	0.109932	-0.274752	0.0355353
	CCL17	0.41406	0.00136545	0.321071	0.0148842	-0.307879	0.0198143	-0.176514	0.189024			CCL17	0.217303	0.101307	0.143433	0.28276	-0.192721	0.147228	-0.0827616	0.536817
	CCL20	0.348007	0.00743105	0.520887	2.77e-05	-0.440971	0.000530994	-0.305664	0.0196304			CCL20	0.315128	0.0150553	0.554667	5.15e-06	-0.434766	0.000579774	-0.30595	0.0184442
	CCL22	0.359025	0.00564602	0.387018	0.00268931	-0.327771	0.0120153	-0.210382	0.112934			CCL22	0.248784	0.0574268	0.260999	0.0458651	-0.18341	0.164383	-0.10544	0.426735
	CCL23	0.16054	0.227995	0.298225	0.0233386	-0.301178	0.0219556	-0.212095	0.10989			CCL23	0.124079	0.348167	0.218644	0.0961769	-0.187668	0.154316	-0.166569	0.206783
	CCL24	0.195607	0.140896	0.288382	0.0284952	-0.549356	1.13e-05	-0.452336	0.000418139			CCL24	0.213533	0.104402	0.225106	0.0865012	-0.537501	1.14e-05	-0.44349	0.000434811
	CCL25	0.329764	0.0114752	0.517291	3.21e-05	-0.406283	0.00155348	-0.343179	0.00835697			CCL25	0.360212	0.00507269	0.399813	0.00170521	-0.358283	0.00533152	-0.288199	0.0268613
	CCL26	0.245402	0.063347	0.439557	0.000555985	-0.490836	9.16e-05	-0.394681	0.00217029			CCL26	0.137954	0.297427	0.273364	0.0361793	-0.375024	0.0034268	-0.210339	0.109817
	CCL27	0.204746	0.123136	0.25701	0.0514663	-0.187766	0.158113	0.00701355	0.958328			CCL27	0.202922	0.123065	0.205728	0.117887	-0.135301	0.306033	0.0526593	0.69131
	CX3CL1	0.206885	0.119186	0.429582	0.000764946	-0.561219	4.59e-06	-0.421491	0.000983926			CX3CL1	0.226476	0.0846253	0.39889	0.00189217	-0.521566	3e-05	-0.377557	0.00339191
	IFN-γ	0.203458	0.125564	0.427561	0.000815087	-0.401563	0.0017824	-0.297326	0.0234144			IFN-γ	0.170392	0.200969	0.382382	0.00305439	-0.432134	0.000705644	-0.323339	0.0132949
	IL-1β	0.171271	0.198622	0.43414	0.000661967	-0.299779	0.0222424	-0.276362	0.0357302			IL-1β	0.22215	0.0908261	0.307403	0.017868	-0.287474	0.0272643	-0.233876	0.0746166
	IL-2Rα	0.128481	0.345325	0.381579	0.00371095	-0.365716	0.0055753	-0.380007	0.00386721			IL-2Rα	0.101866	0.450852	0.315389	0.0168613	-0.344956	0.00859234	-0.396927	0.00223571
	IL-4	0.195943	0.140453	0.198837	0.134571	-0.361445	0.00530858	-0.227769	0.0855121			IL-4	0.177994	0.177421	0.10534	0.427176	-0.415338	0.00107116	-0.198342	0.132092
	IL-6	0.183052	0.169012	0.31164	0.0172492	-0.282224	0.0318404	-0.178313	0.180508			IL-6	0.336915	0.00907301	0.387347	0.00243837	-0.406818	0.0013863	-0.32943	0.01084
	sIL-6Rα	0.0829616	0.534836	0.236642	0.0738396	-0.211172	0.111473	-0.194315	0.143579			sIL-6Rα	0.156519	0.236479	0.127939	0.334211	-0.143748	0.277399	-0.160873	0.223529
	sIL-6Rβ	0.366514	0.0048942	0.388477	0.00275931	-0.338829	0.00958264	-0.24384	0.0652926			sIL-6Rβ	0.320865	0.0135518	0.338574	0.00901235	-0.231736	0.0775045	-0.13308	0.314097
	IL-8	0.343995	0.00819379	0.556945	5.61e-06	-0.438762	0.000570508	-0.291626	0.0263417			IL-8	0.436637	0.000545435	0.621224	1.52e-07	-0.439326	0.000499298	-0.348187	0.00688448
	IL-9	0.0701123	0.600988	0.345978	0.00780871	-0.215536	0.104183	-0.225688	0.0884876			IL-9	-0.0663705	0.617466	0.172049	0.192575	-0.0855715	0.519311	-0.0410615	0.757488
	IL-16	0.29813	0.0230249	0.364333	0.00492936	-0.171076	0.19914	-0.197071	0.138137			IL-16	0.464259	0.000212338	0.316646	0.0145497	-0.126542	0.33956	-0.217283	0.0983125
	IL-18	0.00570521	0.966403	0.216085	0.106441	-0.243185	0.068334	-0.272521	0.0402765			IL-18	0.0255097	0.850596	0.138018	0.305911	-0.14852	0.270205	-0.267901	0.0439269
	TNF-α	0.0525716	0.69511	0.269634	0.0406731	-0.296643	0.0237501	-0.219587	0.09768			TNF-α	0.0160533	0.903947	0.167551	0.204642	-0.274486	0.0353917	-0.213781	0.10399
	TNF-β	0.150126	0.260662	0.39768	0.00199284	-0.333538	0.01051	-0.317172	0.0152694			TNF-β	-0.0687378	0.604946	0.260981	0.0458804	-0.205687	0.118083	-0.105737	0.425427
	sTNFR-1	0.251842	0.05651	0.459172	0.000288374	-0.453051	0.000355448	-0.375102	0.00371677			sTNFR-1	0.306317	0.0182972	0.424612	0.000802734	-0.36225	0.0048113	-0.31333	0.0156735
	sTNFR-2	0.193785	0.186922	0.321835	0.0257024	-0.269073	0.0644111	-0.101941	0.490542			sTNFR-2	0.208082	0.151363	0.260027	0.0711724	-0.251811	0.0809112	-0.176345	0.225485
	MIF	-0.0110433	0.934428	0.0544473	0.684792	0.160266	0.229455	0.0373133	0.780951			MIF	0.066016	0.61935	0.054648	0.68101	0.20398	0.121233	-0.00116894	0.992989
	HGF	0.153111	0.255509	0.448085	0.000473529	-0.303434	0.0217611	-0.298961	0.0238809			HGF	0.252457	0.0558894	0.435609	0.000631561	-0.288017	0.0283499	-0.309119	0.0182218
	MIP1α	0.188275	0.168648	0.396531	0.00272535	-0.511883	6.48e-05	-0.428261	0.00110698			MIP1α	0.0355388	0.794839	0.31031	0.0199357	-0.474092	0.000223349	-0.441102	0.00066709
	MIP1β	0.201252	0.129805	0.296925	0.0236111	-0.177934	0.181453	-0.251734	0.0566191			MIP1β	-0.056732	0.669534	0.150818	0.254202	-0.0646821	0.626462	-0.0892046	0.501664
	PDGF-BB	0.027101	0.839964	0.127692	0.339467	0.0112588	0.933152	-0.095515	0.475711			PDGF-BB	-0.0702826	0.596837	-0.0124784	0.925267	0.141646	0.284559	0.0782898	0.555596
	RANTES	0.201267	0.129586	0.350703	0.00723173	-0.207666	0.117647	-0.213449	0.107601			RANTES	0.0472792	0.72387	0.0963733	0.470701	0.00452183	0.973222	0.01375	0.918325
	SCGF-β	0.152481	0.252434	0.455966	0.00037163	-0.417023	0.00123844	-0.354456	0.00660246			SCGF-β	0.149681	0.257841	0.469703	0.000174621	-0.367685	0.00417125	-0.297725	0.0220131
	TRAIL	0.0676955	0.616835	0.282843	0.0330193	-0.198353	0.139115	-0.292796	0.0270862			TRAIL	-0.0316645	0.813465	0.197803	0.136651	-0.0460966	0.731146	-0.107518	0.42178
	APRIL	0.0912055	0.494909	0.260697	0.0483779	-0.275647	0.0365625	-0.196346	0.13938			APRIL	0.15377	0.244215	0.27405	0.0360223	-0.230742	0.0788116	-0.165167	0.210674
	BAFF	0.128672	0.3348	0.325541	0.0129798	-0.144483	0.278398	-0.0218709	0.87032			BAFF	0.244705	0.0641254	0.410816	0.00135879	-0.287679	0.0285446	-0.172909	0.194298
	sCD30	0.18066	0.174745	0.301736	0.0213426	-0.296353	0.0238938	-0.185459	0.16338			sCD30	0.0585923	0.659354	0.149564	0.258217	-0.149535	0.258311	-0.0810649	0.541627
	sCD163	0.256887	0.051582	0.483474	0.00012081	-0.483104	0.000122477	-0.384423	0.00288864			sCD163	0.301762	0.0201943	0.431252	0.000649628	-0.357667	0.00541657	-0.297992	0.0218885
	Chitinase3like1	0.220277	0.0966086	0.32511	0.0131054	-0.280138	0.0335237	-0.221262	0.0950995			Chitinase3like1	0.319058	0.0137764	0.27797	0.0330355	-0.30056	0.0207222	-0.309122	0.017206
	Osteopontin	0.162953	0.229476	0.339303	0.0108527	-0.407382	0.00198439	-0.34272	0.0100433			Osteopontin	0.277862	0.0350364	0.409763	0.00152782	-0.471531	0.000221019	-0.426805	0.000926754
	Pentraxin3	0.0253776	0.849725	0.218739	0.0990041	-0.218924	0.0987142	-0.175244	0.187764			Pentraxin3	0.0824079	0.533947	0.197019	0.134528	-0.130918	0.32208	-0.114787	0.385664
	Severity.score	0.0911	0.500339	0.462228	0.000294898	-0.547803	1.03e-05	-0.408504	0.00160676			Severity.score	0.225463	0.0859892	0.508033	4e-05	-0.618784	1.76e-07	-0.49152	7.71e-05
	Anti-N IgG	0.0437588	0.815188	-0.262755	0.153271	-0.39141	0.0294483	-0.430329	0.015673			Anti-N IgG	-0.18917	0.308102	-0.0966018	0.605181	-0.260764	0.156524	-0.271856	0.139018
	Anti-S1/2 IgG	-0.109677	0.555527	-0.0520161	0.780607	0.0907258	0.626183	0.0995968	0.592645			Anti-S1/2 IgG	-0.317339	0.0823167	0.166532	0.369035	0.144355	0.436862	0.239919	0.192904
	Anti-RBD IgM	-0.353596	0.0552537	-0.41817	0.0214708	-0.0175907	0.92649	-0.0496549	0.79442			Anti-RBD IgM	-0.616737	0.000283882	-0.314934	0.0900539	0.0705542	0.711023	0.130425	0.49211
	Anti-S1/2 IgA	0.163762	0.395968	-0.137045	0.478384	-0.0779228	0.687845	-0.145951	0.449976			Anti-S1/2 IgA	0.135595	0.483097	-0.196464	0.307041	0.109366	0.572245	-0.0489922	0.800749
